# Whole Exome Sequencing Reveals *FCGBP* Variant Associated with Spontaneous Intraabdominal Hemorrhage in Severe Acute Pancreatitis

**DOI:** 10.1101/2024.08.06.24311443

**Authors:** Qiu-Yi Tang, Yue-Peng Hu, Qi Yang, Jing Zhou, Jing-Zhu Zhang, Jie Yang, Haibin Hao, Gang Li, Bai-Qiang Li, Lu Ke, Zhi-Hui Tong, Yu-Xiu Liu, Evan Yi-Wen Yu, Wei-Qin Li

## Abstract

This study sought to identify genetic cause of spontaneous intraabdominal hemorrhage (SIH) in severe acute pancreatitis (SAP) to develop more effective treatment for this life-threatening complication. A four-phase study was conducted, leveraging a large-scale acute pancreatitis (AP) patients (n=600); the first phase involved whole-exome sequencing analyses, and identified specific exonic variant located in *FCGBP* (i.e., rs1326680184) that was consistently associated with SIH; the second phase performed serum ELISA tests, and revealed that *FCGBP* variant altered FCGBP level and further led to predisposition of SIH; the third phase conducted an i) *in-vivo* experiment with a *Fcgbp*-knockdown mouse model, and demonstrated lower expression of *Fcgbp* led to more severe AP morphology and higher risk of hemorrhage; ii) *in-vitro* experiment with *FCGBP*-knockdown human vascular fibroblasts demonstrated that down-regulated *FCGBP* expression could destabilize the vascular wall, and lead to vascular injury in SAP; the fourth phase compared *FCGBP* variant carriers to non-carriers with clinical characteristics, and found *FCGBP* variant associated with higher risks of poor complications and AP prognosis and enhanced the diagnostic capability as an indicator. These findings provide important insights into the underlying mechanism of SIH in SAP, and facilitate therapeutic development for AP prognosis and critical care in an early phase.

**Highlights:**

- Genetic mutation in *FCGBP* presents a strong association with predisposition of spontaneous intraabdominal hemorrhage, and provide a novel insight in increasing the severity of acute pancreatitis when knockdown the expression of Fcgbp.
- The incorporation of *FCGBP* mutation as an indicator enhances the ability of clinical assessment with respect to complications and mortality of acute pancreatitis in an early phase before manifestation.
- Our findings highlight the gene *FCGBP* as a probable pathogenic cause of spontaneous intraabdominal hemorrhage in severe acute pancreatitis patients, which enable a development of effective targeted therapies in improving the prognosis and critical care of severe acute pancreatitis.

## Supplemental tables for "Whole Exome Sequencing Reveals *FCGBP* Variant Associated with Spontaneous Intraabdominal Hemorrhage in Severe Acute Pancreatitis" (part 1 of 2)

### Sheet: Table 3
Supplementary Table 3 Genomic coordinates of candidate variants and allele frequencies retrieved from 1000 Genome Project
Abbreviations: AFR: African, AMR: Admixed American, EAS: East Asian, EUR: European, SAS: South Asian
Variation ID	dbSNP	AFR Frequency	AMR Frequency	EAS Frequency	EUR Frequency	SAS Frequency
chr1:1495588:A/T:1	rs189192055	None	None	0.0079	None	None
chr1:10106379:G/A:1	rs180983516	None	None	0.006	None	None
chr1:12716215:C/A:1	rs3000860	0.1188	0.1052	0.2679	0.1362	0.0838
chr1:12719616:C/T:1	rs3010877	0.0772	0.121	0.2183	0.174	0.184
chr1:12725527:T/G:1	rs7513079	0.5151	0.2248	0.2202	0.2704	0.2658
chr1:12760937:C/T:1	rs1132185	0.0847	0.1455	0.2192	0.2127	0.2413
chr1:12775725:C/T:1	rs1812242	0.4304	0.1787	0.2817	0.2018	0.2454
chr1:12794381:G/C:1	rs1063776	0.0741	0.1081	0.2014	0.1362	0.1554
chr1:12827720:T/G:1	rs2486717	1	1	0.9921	1	0.9959
chr1:12920302:C/G:1	rs9328936	0.9402	0.8718	0.9623	0.9095	0.9663
chr1:13178951:G/A:1	rs72474524	0.5091	0.5101	0.3254	0.4821	0.5133
chr1:17331112:C/G:1	rs35809521	None	None	0.0069	None	None
chr1:24159074:C/T:1	rs140780438	None	None	0.0079	None	None
chr1:25988319:G/A:1	rs79851686	None	0.0029	0.0079	None	0.001
chr1:26282742:C/T:1	rs189256251	0.0008	None	0.005	None	None
chr1:26338416:A/C:1	rs151324745	None	None	0.0069	None	None
chr1:27382530:C/T:1	rs2504779	0.3918	0.9236	0.6002	0.8638	0.7045
chr1:35479151:C/T:1	rs1635712	0.0424	0.0058	0.004	None	0.0174
chr1:35590015:G/A:1	rs149882646	None	None	0.002	None	None
chr1:35590655:G/A:1	rs114404250	0.0076	0.0014	0.0069	None	0.0133
chr1:42830524:C/T:1	rs33953680	0.0234	0.2723	0.0099	0.2952	0.1902
chr1:44129720:A/G:1	rs139636116	None	None	0.0099	None	0.001
chr1:45334474:C/T:1	rs75321043	None	None	0.0079	None	0.001
chr1:45334495:G/A:1	rs79777494	None	None	0.0079	None	0.001
chr1:46303298:C/A:1	rs184327209	None	None	0.0089	None	0.001
chr1:46672965:C/T:1	rs142885686	0.0008	0.0043	0.0089	None	None
chr1:58536619:A/G:1	rs552327271	None	None	0.001	None	None
chr1:94530506:C/T:1	rs3789683	0.0386	0.0029	0.003	0.005	0.0133
chr1:97883329:A/G:1	rs1801265	0.4418	0.2248	0.0863	0.2147	0.2658
chr1:99689869:A/G:1	rs74518578	None	None	0.0089	None	0.001
chr1:114886162:C/T:1	rs147563135	None	None	0.0069	None	None
chr1:118926538:T/G:1	rs200689686	None	None	0.001	None	None
chr1:120460621:C/A:1	rs587696045	None	0.0014	0.005	None	0.001
chr1:145872994:T/C:1	rs41315701	0.9871	0.889	0.8681	0.7883	0.817
chr1:145873487:G/A:1	rs6670984	0.5794	0.5043	0.7252	0.3797	0.6125
chr1:145874987:A/G:1	rs146839643	None	None	None	None	None
chr1:145898994:C/T:1	rs2274616	0.0961	0.1383	0.0704	0.1441	0.1462
chr1:146125478:G/T:1	rs200946158	0.2216	0.1153	0.0665	0.0189	0.0521
chr1:148952908:G/C:1	rs2762744	0.146	0.0922	0.1329	0.003	0.046
chr1:150987947:C/T:1	rs138102093	None	None	0.002	None	None
chr1:152219783:T/C:1	rs76694305	None	None	0.001	None	None
chr1:152306286:A/C:1	rs562496957	0.0492	None	None	None	0.0051
chr1:153003487:C/T:1	rs2075740	None	None	0.0099	None	0.001
chr1:155208991:T/A:1	rs760077	0.3669	0.2392	0.2262	0.3946	0.4018
chr1:155926723:C/T:1	rs116935123	0.0008	None	0.0079	None	0.001
chr1:157696253:G/A:1	rs12041673	None	None	0.0079	None	0.0123
chr1:158635935:G/A:1	rs116959874	None	None	0.0069	None	None
chr1:161365554:T/C:1	rs185368151	None	None	0.0069	None	None
chr1:162383622:A/G:1	rs200599520	None	None	0.004	None	None
chr1:171719211:A/G:1	rs141906655	None	None	0.0079	None	None
chr1:177029696:G/A:1	rs202183126	None	None	0.002	None	None
chr1:204443442:C/T:1	rs114563071	None	0.0014	0.005	None	None
chr1:206110373:C/T:1	rs28632197	0.087	0.0793	0.0883	0.1183	0.2209
chr1:218307631:A/G:1	rs191993066	None	None	0.005	None	None
chr1:225351806:C/G:1	rs144674097	None	None	0.006	None	0.001
chr1:226736540:C/A:1	rs12097311	None	None	0.0079	None	0.001
chr1:226737281:G/C:1	rs200397350	0.0045	None	0.001	None	None
chr1:228274676:G/A:1	rs545316651	None	None	0.0069	None	None
chr1:230912733:C/T:1	rs79413990	None	None	0.003	None	None
chr1:236024192:T/C:1	rs3738534	None	None	0.006	None	None
chr1:248638309:G/A:1	rs150878651	0.0129	None	None	None	None
chr10:5525238:CATG/C:1	rs554529105	None	None	0.003	None	None
chr10:5649071:A/C:1	rs138695721	None	None	0.006	0.0149	None
chr10:16933122:C/T:1	rs143400113	0.0008	None	0.004	None	None
chr10:19491628:C/A:1	rs190097393	None	None	0.0099	None	None
chr10:21733775:C/T:1	rs139953205	None	None	0.0079	None	None
chr10:23289914:T/C:1	rs149024826	0.0038	0.1744	0.0069	None	0.0297
chr10:46027444:A/C:1	rs10761581	0.3222	0.3228	0.5119	0.4433	0.7055
chr10:46329824:C/T:1	rs536384516	None	None	0.003	None	None
chr10:46329942:C/A:1	rs150056754	None	None	0.0089	None	None
chr10:46550013:T/C:1	rs3127683	0.668	0.891448	0.945566	0.877435	0.894928
chr10:46550016:C/T:1	rs9422022	0.0023	0.0014	0.0139	0.0109	0.0031
chr10:46550021:C/T:1	rs7895979	0.2542	0.4366	0.4663	0.4374	0.4335
chr10:46550427:T/C:1	rs3127679	0.8192	0.9352	0.9603	0.9344	0.9427
chr10:47368085:G/A:1	rs3814160	0.0666	0.0648	0.0704	0.1044	0.1043
chr10:62091295:C/T:1	rs117757404	None	None	0.005	None	None
chr10:94357309:G/A:1	rs145521001	None	None	0.0099	None	0.001
chr10:94842866:A/G:1	rs3758581	0.9977	0.9654	0.9603	0.9314	0.8906
chr10:97259530:G/A:1	rs61751502	None	None	0.0089	None	None
chr10:102140786:A/AGGCAGCAACGCC:1	rs542043253	None	0.0115	0.006	0.001	0.001
chr10:119827008:C/T:1	rs137929196	None	0.0014	0.0089	None	None
chr10:122291133:G/C:1	rs149699378	None	None	0.005	None	None
chr10:124021236:CGG/C:1	rs5788645	0.764	0.8429	0.874	0.829	0.7485
chr10:125836192:C/T:1	rs140510480	None	None	0.0079	None	0.001
chr10:132924724:C/T:1	rs192351050	None	0.0014	0.0079	None	None
chr11:218874:C/G:1	rs181924090	None	None	0.005	None	None
chr11:5986042:G/A:1	rs4237768	0.2179	0.1297	0.1319	0.1511	0.1973
chr11:5986383:G/T:1	rs4354673	0.5794	0.1772	0.1329	0.1829	0.2393
chr11:5986450:G/A:1	rs4436524	0.4251	0.1629	0.1369	0.1829	0.2393
chr11:5986513:G/A:1	rs4436525	0.2572	0.147	0.1319	0.2137	0.2117
chr11:8917348:C/G:1	rs140994058	None	None	0.0079	None	None
chr11:14259421:C/T:1	rs116993571	None	None	0.0089	None	None
chr11:17547541:G/T:1	rs550807341	None	None	0.003	None	0.002
chr11:17593203:A/T:1	rs551850126	None	None	0.001	None	0.001
chr11:18712352:A/T:1	rs377131445	None	None	0.004	None	None
chr11:20508340:A/G:1	rs6483700	None	None	0.0427	None	None
chr11:45286083:C/T:1	rs147787174	None	None	0.003	None	None
chr11:54603244:C/T:1	rs11246608	0.2171	0.5908	0.5427	0.5467	0.4059
chr11:54603280:G/A:1	rs11246607	0.202	0.5893	0.5427	0.5467	0.4059
chr11:54603368:G/A:1	rs77689730	0.1626	0.1671	0.2262	0.0954	0.3303
chr11:54603820:G/A:1	rs11246606	0.2375	0.2003	0.2272	0.1561	0.363
chr11:54706901:A/G:1	rs10902343	0.1611	0.1671	0.2282	0.0954	0.3303
chr11:54706953:A/T:1	rs56302591	0.0401	0.0591	0.0853	0.1223	0.0798
chr11:54707540:T/A:1	rs35083184	0.056	0.0591	0.0863	0.1252	0.0798
chr11:54707770:G/A:1	rs74522421	0.0008	0.1124	0.1567	0.0099	0.228
chr11:55665500:C/G:1	rs144349650	None	None	0.0089	None	None
chr11:58358301:A/G:1	rs55810057	0.146	0.0202	0.0089	0.0149	0.0041
chr11:59212337:C/T:1	rs146004268	None	None	0.0089	None	None
chr11:61339072:T/C:1	rs74878556	None	0.0014	0.0069	None	0.002
chr11:64345135:G/A:1	rs181214235	None	None	0.006	None	0.001
chr11:66287636:G/C:1	rs139558494	None	None	0.0079	None	None
chr11:66560624:C/T:1	rs1815739	0.115	0.572	0.4435	0.4344	0.5869
chr11:72017776:G/C:1	rs117729282	None	None	0.0089	0.001	0.002
chr11:92353409:C/T:1	rs150557328	None	None	0.004	0.001	None
chr11:92774090:T/G:1	rs145393950	None	None	0.0079	None	None
chr11:124224942:C/A:1	rs2466615	0.1596	0.4352	0.5169	0.5169	0.316
chr11:124225179:G/A:1	rs2466614	0.9826	0.8415	0.869	0.8559	0.9039
chr11:124225570:C/T:1	rs2512268	0.9826	0.8415	0.869	0.8559	0.9039
chr11:124250452:C/G:1	rs4268525	0.6846	0.4409	0.4167	0.4473	0.7157
chr11:134356357:T/A:1	rs144969583	None	None	0.0089	None	None
chr12:6062968:T/C:1	rs189409574	None	None	0.0089	None	None
chr12:10709982:G/A:1	rs75023229	None	None	0.0069	None	None
chr12:20637217:T/C:1	rs141574563	None	None	0.0089	None	None
chr12:20740325:A/G:1	rs147735206	None	0.0476	0.0089	None	0.001
chr12:20858547:C/A:1	rs145334570	None	None	0.0099	None	0.001
chr12:21274581:T/C:1	rs116587731	None	None	0.0079	None	None
chr12:27963425:G/C:1	rs199690911	None	None	0.005	None	None
chr12:43427322:C/T:1	rs149460886	None	None	0.004	None	None
chr12:49600036:AC/A:1	rs371185924	None	None	0.0079	None	0.001
chr12:52553041:C/T:1	rs74095123	0.0325	0.0086	0.0089	0.0109	None
chr12:57479393:C/T:1	rs117495838	None	None	0.0079	None	None
chr12:57809688:T/C:1	rs181241902	None	None	0.0079	None	None
chr12:69957872:T/C:1	rs138964588	None	None	0.005	None	None
chr12:75498844:C/T:1	rs554528562	None	None	0.005	None	None
chr12:80460849:C/T:1	rs4482094	0.9198	0.8501	0.5675	0.8817	0.8978
chr12:101338825:T/A:1	rs188752585	None	None	0.0079	None	None
chr12:111362802:C/T:1	rs201946973	None	None	0.0079	None	None
chr12:111598993:C/T:1	rs4098854	0.5734	0.6787	0.622	0.7167	0.728
chr12:113429267:G/C:1	rs186088585	None	None	0.0099	None	None
chr12:120137613:G/A:1	rs200303350	None	None	0.004	None	None
chr12:121184758:C/T:1	rs200840067	None	None	0.005	None	None
chr12:121712954:A/C:1	rs183596969	None	None	0.0089	None	None
chr12:122206994:G/A:1	rs59453864	0.0386	None	0.001	None	None
chr12:122604952:G/C:1	rs151223138	None	None	0.004	None	None
chr12:128876014:G/A:1	rs201930455	None	None	0.005	None	None
chr12:131828553:G/GGCTGCCGCT:1	None	0.8797	0.9741	0.999	0.9702	0.9765
chr12:132139889:T/C:1	rs61729150	0.003	0.0086	0.0089	0.0159	0.0153
chr12:132148904:C/T:1	rs201555901	0.0015	None	0.0357	0.002	0.0307
chr12:132148913:G/A:1	rs79736234	0.4251	0.5303	0.1885	0.6064	0.453
chr12:132148917:A/C:1	rs76209745	0.171	0.1398	0.0238	0.1282	0.1278
chr12:132148918:C/T:1	rs11246942	0.2458	0.3444	0.1131	0.4632	0.3937
chr13:41868374:C/T:1	rs190136021	None	None	0.004	None	None
chr14:18601543:C/A:1	rs202116908	None	0.0086	0.005	0.001	None
chr14:19920751:G/A:1	rs201049979	None	None	0.0089	None	None
chr14:21523492:G/C:1	rs1263810	0.8941	0.8444	0.7421	0.6451	0.6339
chr14:21525364:A/G:1	rs1263811	0.3185	0.1369	0.1815	0.1421	0.1687
chr14:21634161:T/G:1	rs200792644	0.9365	0.9352	0.8492	0.9066	0.9346
chr14:21634218:C/T:1	rs12894405	0.4455	0.5159	0.4812	0.6849	0.6401
chr14:21634283:G/C:1	rs35963889	0.5318	0.7363	0.506	0.7306	0.6564
chr14:21634436:C/T:1	rs10138694	0.4531	0.5101	0.4752	0.6819	0.6483
chr14:21634589:A/C:1	rs41314525	0.7254	0.8141	0.7192	0.8052	0.7935
chr14:21665434:A/G:1	rs2874103	0.0537	0.2954	0.501	0.1859	0.4407
chr14:21665783:G/A:1	rs970382	0.0507	0.2954	0.502	0.1849	0.4407
chr14:22634064:A/G:1	rs1753430	0.0688	0.4121	0.6796	0.5179	0.5348
chr14:24311220:ACT/A:1	rs374257326	None	None	0.0079	None	0.001
chr14:24414712:A/G:1	rs146414871	None	None	0.0079	None	0.001
chr14:31483548:G/A:1	rs17097921	0.9773	0.9957	0.9355	0.998	0.9499
chr14:38210558:CGCTCTGAGCCCGGGCCACGCAGGG/C:1	rs571084167	0.0159	0.0029	0.006	0.001	0.001
chr14:56580050:C/A:1	rs201059587	None	None	0.0079	None	None
chr14:60511148:C/T:1	rs201560655	None	None	0.004	None	None
chr14:61043478:C/A:1	rs145440362	None	None	0.0069	None	None
chr14:69573086:CGCG/C:1	rs147747237	0.8971	0.9856	0.996	0.9821	0.999
chr14:74918527:C/T:1	rs142645360	None	None	0.002	None	None
chr14:77027532:T/C:1	rs71428775	0.0953	0.3804	0.5238	0.5507	0.454
chr14:104928867:G/A:1	rs3803295	None	None	0.0089	0.001	None
chr14:104949015:G/T:1	rs12890949	0.0265	0.2003	0.0198	0.3618	0.1933
chr15:20534647:C/T:1	rs57050697	0.2216	0.1369	0.0377	0.0626	0.0511
chr15:32396016:T/C:1	rs575173923	None	None	0.0079	None	None
chr15:33579984:A/G:1	rs146838868	None	None	0.0079	0.003	None
chr15:40302583:G/T:1	rs57020474	None	None	0.004	None	None
chr15:41821624:C/G:1	rs199864678	None	None	0.0069	None	None
chr15:41840888:T/G:1	rs201696797	None	None	0.0069	None	None
chr15:44572742:A/G:1	rs185665930	None	None	0.0089	None	None
chr15:48760148:G/A:1	rs145138194	None	None	0.0079	None	None
chr15:53609523:T/C:1	rs188590145	None	None	0.0099	None	None
chr15:60005457:G/T:1	rs185361903	None	None	0.0099	None	None
chr15:62068197:C/T:1	rs370645340	None	None	0.006	None	0.001
chr15:71215357:G/A:1	rs149146765	None	None	0.004	None	None
chr15:74044932:C/T:1	rs79562667	None	None	0.006	None	0.001
chr15:75353753:G/A:1	rs140982397	None	None	0.003	None	None
chr15:82344941:A/G:1	rs201826275	0.0961	0.0288	0.0476	0.0179	0.0235
chr15:84895407:C/T:1	rs200109727	None	None	0.005	None	None
chr15:84982292:C/T:1	rs181576780	0.0015	0.1311	0.0079	None	0.002
chr15:88845636:G/A:1	rs117772298	None	None	0.0099	None	0.001
chr15:90754895:G/A:1	rs184657475	None	None	0.001	None	None
chr15:101331662:A/G:1	rs149557988	None	None	0.003	None	None
chr16:661069:G/A:1	rs189295103	None	None	0.0099	None	None
chr16:854548:A/C:1	rs199591347	None	None	0.004	None	None
chr16:1256680:G/C:1	rs1141967	0.0008	None	0.002	0.001	None
chr16:1346279:G/A:1	rs115506604	None	None	0.0079	None	0.001
chr16:2110130:G/T:1	rs144091742	None	None	0.002	None	None
chr16:2461193:G/A:1	rs77567924	None	None	0.006	None	None
chr16:2761961:C/T:1	rs140370418	None	None	0.0099	None	None
chr16:2763625:C/G:1	rs144062030	None	None	0.0099	None	None
chr16:3289413:C/G:1	rs117066066	None	None	0.0089	None	0.001
chr16:3443786:C/G:1	rs372205362	None	None	0.0099	None	None
chr16:4579018:G/C:1	rs373315722	None	None	0.0069	None	None
chr16:4752873:G/A:1	rs2305658	None	0.0014	0.004	None	None
chr16:4899344:T/A:1	rs186611345	None	None	0.004	None	None
chr16:29383399:C/G:1	rs62035595	0.4297	0.2925	0.3095	0.3082	0.2413
chr16:29384132:A/G:1	rs71387660	0.9766	0.5735	0.9901	0.499	0.7147
chr16:49281005:C/A:1	rs145539759	None	None	0.0069	None	None
chr16:57813760:C/T:1	rs4262935	0.003	0.0879	0.2649	0.0209	0.0603
chr16:84130095:T/C:1	rs142162541	None	None	0.0069	None	0.002
chr16:88804016:C/T:1	rs561655241	None	0.0058	0.004	0.0119	None
chr17:4934365:A/C:1	rs570515282	None	None	0.004	None	0.001
chr17:5023888:G/A:1	rs185185243	None	None	0.0099	None	None
chr17:10306526:C/T:1	rs187155752	None	None	0.0069	None	None
chr17:19343554:T/C:1	rs7221577	0.0439	0.0029	0.0079	None	0.0767
chr17:21415481:G/A:1	rs201403828	None	None	None	None	0.002
chr17:28367439:G/A:1	rs141368634	None	None	0.0079	None	None
chr17:30899489:C/T:1	rs201170896	None	None	0.004	None	0.0123
chr17:41117953:T/C:1	rs80322614	0.3548	0.245	0.1786	0.1461	0.2843
chr17:41477614:C/T:1	rs200879656	None	None	0.0069	None	None
chr17:44777715:C/T:1	rs188986459	None	None	0.0069	None	None
chr17:65535650:G/A:1	rs139209450	None	None	0.0079	None	None
chr17:69133785:T/G:1	rs188382333	None	None	0.004	None	None
chr17:69187751:G/A:1	rs190646470	None	None	0.003	None	None
chr17:74312082:C/T:1	rs145602856	None	None	0.005	0.001	0.001
chr17:74588748:A/T:1	rs142719069	None	None	0.0069	None	None
chr17:74866471:T/C:1	rs690514	0.9667	0.8429	0.622	0.7853	0.819
chr17:74866908:C/T:1	rs1688149	0.9667	0.8386	0.62	0.7813	0.816
chr17:75502258:G/A:1	rs370188421	None	None	0.002	None	None
chr17:75616380:CAGG/C:1	rs371699907	0.0174	0.0836	0.0367	0.0467	0.0491
chr17:76453122:G/T:1	rs77537806	None	None	0.004	None	0.001
chr17:78484884:T/C:1	rs190811861	None	None	0.0079	0.006	0.001
chr17:79731150:C/T:1	rs8074547	0.3457	0.6686	0.4841	0.6223	0.4652
chr17:81443549:G/A:1	rs189830738	None	None	0.0069	None	None
chr17:82587230:G/A:1	rs144638934	None	None	0.005	None	0.002
chr18:45825760:T/G:1	rs139939061	None	None	0.0069	None	None
chr18:63588791:C/T:1	rs148885679	0.0045	None	0.004	None	0.0297
chr18:79411171:C/T:1	rs201850664	None	None	0.005	None	None
chr19:2230443:T/C:1	rs371399757	None	None	0.006	None	0.001
chr19:2939291:A/C:1	rs12608916	0.1021	0.2478	0.371	0.1153	0.0849
chr19:4219714:C/T:1	rs199513383	None	None	0.003	None	None
chr19:4323198:G/A:1	rs200879429	None	None	0.004	None	None
chr19:4359193:C/T:1	rs200972486	None	None	0.006	None	0.001
chr19:4511563:C/G:1	rs62115185	0.1407	0.2334	0.3204	0.2684	0.4039
chr19:4511566:A/G:1	rs62115186	0.1407	0.2334	0.3204	0.2684	0.4039
chr19:4511568:C/T:1	rs78884463	0.1407	0.2334	0.3204	0.2684	0.4039
chr19:4511569:A/G:1	rs75029810	0.1407	0.2334	0.3204	0.2684	0.4039
chr19:4511586:A/G:1	rs76022477	0.0741	0.0389	0.0516	0.0358	0.1268
chr19:4511587:C/G:1	rs78467378	0.0212	0.0375	0.0516	0.0358	0.1268
chr19:4511607:T/C:1	rs77044499	0.0098	0.0058	None	None	None
chr19:4511610:C/T:1	rs62115187	0.0159	0.0014	None	None	None
chr19:4511635:C/G:1	rs7256387	0.6702	0.8458	0.9752	0.8787	0.8957
chr19:4511665:A/G:1	rs28546567	0.0772	0.0259	None	0.003	None
chr19:4511713:T/C:1	rs73920825	0.7617	0.9006	0.9762	0.8757	0.8998
chr19:4511718:T/C:1	rs62115190	0.6543	0.8847	0.9752	0.8777	0.8926
chr19:4695473:C/G:1	rs148018996	None	None	0.0099	None	None
chr19:6755187:C/T:1	rs76213282	None	None	0.0069	None	None
chr19:8438461:G/C:1	rs34099346	0.0091	0.1671	0.002	0.167	0.1738
chr19:8698023:T/G:1	rs4804079	0.4274	0.4841	0.3175	0.4573	0.3292
chr19:8698550:G/A:1	rs10410943	0.2005	0.2781	0.126	0.2873	0.1728
chr19:8698592:G/A:1	rs2340550	0.2005	0.2767	0.126	0.2883	0.1728
chr19:8949294:A/G:1	rs188379478	None	None	0.002	None	None
chr19:8974639:G/A:1	rs191192188	None	None	0.0099	None	None
chr19:9103251:A/T:1	rs144836316	None	None	0.0079	None	None
chr19:10110542:G/A:1	rs78029270	None	0.0014	0.005	None	None
chr19:11416089:T/G:1	rs167479	0.8139	0.4524	0.5218	0.5398	0.3241
chr19:11832207:T/C:1	rs150155929	None	None	0.0099	None	None
chr19:11948884:T/G:1	rs75607624	None	0.0461	0.0079	None	None
chr19:11978723:A/G:1	rs147184532	None	0.0014	0.005	None	None
chr19:12046756:G/A:1	rs142910242	None	0.0014	0.0099	None	None
chr19:12147441:C/A:1	rs144252279	0.0015	None	0.0099	None	0.0204
chr19:13207858:CCTGCTGCTGCTGCTGCTGCTGCTGCTG/C:1	rs370146696	0.6195	0.1484	0.0714	0.2008	0.1043
chr19:14583363:T/TGGA:1	rs548360441	0.174	0.0346	0.004	0.0656	0.092
chr19:14594762:T/C:1	rs78269670	0.174	0.036	0.004	0.0676	0.092
chr19:15682425:C/T:1	rs2285888	0.3994	0.3401	0.255	0.4712	0.4172
chr19:17286692:T/G:1	rs1465582	0.3109	0.2911	0.1458	0.4414	0.3865
chr19:17636139:G/C:1	rs571398289	None	None	0.006	None	None
chr19:20624371:G/GA:1	rs35575803	0.4985	0.8386	0.7956	0.8708	0.7515
chr19:20624379:C/T:1	rs10408597	0.5174	0.8473	0.8115	0.8807	0.7689
chr19:21382997:G/A:1	rs2011379	0.0651	0.0058	0.004	None	0.0286
chr19:21383553:T/C:1	rs59268487	0.0651	0.0058	0.004	None	0.0297
chr19:21972962:T/C:1	rs549794314	None	None	0.006	None	0.001
chr19:33773025:A/G:1	rs138799785	None	None	0.0099	None	None
chr19:36183445:T/C:1	rs79279971	None	None	0.0099	None	0.001
chr19:37887109:T/C:1	rs189356594	None	None	0.003	None	0.002
chr19:38326724:G/A:1	rs140746979	None	0.0014	0.005	None	None
chr19:39886022:G/C:1	rs2542318	0.0983	0.0447	0.3026	0.0577	0.1033
chr19:39886240:T/C:1	rs2542319	0.6407	0.4092	0.6825	0.4533	0.5184
chr19:39886241:G/C:1	rs2542320	0.3404	0.3343	0.2302	0.3708	0.273
chr19:39886260:G/T:1	rs149109818	0.0197	0.0058	0.006	0.005	0.0307
chr19:39886477:C/T:1	rs534122657	None	None	None	0.001	0.001
chr19:39902257:T/G:1	rs587698183	0.0023	None	0.001	None	0.001
chr19:39902274:G/C:1	rs139175656	0.7292	0.5836	0.7897	0.6312	0.7106
chr19:39902558:A/G:1	rs80068592	0.8192	0.5879	0.7907	0.6431	0.7362
chr19:40380849:G/A:1	rs55760165	0.0015	None	0.0069	None	None
chr19:41090100:G/GCCA:1	rs566841796	None	None	0.0099	None	0.0051
chr19:41090177:C/G:1	rs112337232	0.0794	0.0086	0.0099	0.002	0.0051
chr19:41686928:T/A:1	rs8102488	0.1611	0.487	0.4891	0.5457	0.454
chr19:41717688:G/A:1	rs7249230	0.0008	0.1124	0.1726	0.2018	0.0603
chr19:41761981:T/G:1	rs11548735	0.2474	0.464	0.4375	0.5944	0.5818
chr19:42002235:A/AC:1	rs530322122	None	None	0.0069	None	None
chr19:42907143:A/C:1	rs182317019	None	None	0.0079	None	None
chr19:43198203:G/C:1	rs143978380	None	None	0.0069	None	None
chr19:44386639:C/T:1	rs12610859	0.621	0.536	0.8155	0.3618	0.4714
chr19:44387622:C/T:1	rs2571089	0.4001	0.3617	0.3135	0.0905	0.2117
chr19:44430314:A/G:1	rs2571174	0.0272	0.0418	0.2976	0.1113	0.0869
chr19:44477583:T/C:1	rs73036497	0.028	0.0288	0.0089	0.0089	0.0112
chr19:44477615:T/C:1	rs73036500	0.0552	0.0418	0.0099	0.0099	0.0112
chr19:44477666:G/C:1	rs1897820	0.3782	0.7061	0.5823	0.5417	0.726
chr19:44479350:G/C:1	rs2253563	0.3502	0.6758	0.5605	0.5328	0.7178
chr19:44497294:A/G:1	rs2571108	0.8502	0.8156	0.6438	0.6143	0.7607
chr19:44512058:G/A:1	rs8100718	0.8321	0.5922	0.6081	0.5388	0.4264
chr19:44513190:C/T:1	rs1465723	0.9387	0.8617	0.9355	0.7624	0.8947
chr19:44524136:T/C:1	rs7260180	0.8623	0.5735	0.7421	0.3658	0.5143
chr19:46621334:G/T:1	rs201002877	None	None	0.002	None	None
chr19:48297470:C/T:1	rs74413005	None	None	0.0099	None	None
chr19:48498343:A/G:1	rs61745738	0.2398	0.0634	0.0079	0.0527	0.0828
chr19:48664701:C/T:1	rs192509971	None	None	0.005	None	None
chr19:48888066:G/A:1	rs17847566	None	None	0.0069	None	0.001
chr19:49652104:GCCGCTCCCGCTC/G:1	rs565149093	0.0023	0.0014	None	0.002	None
chr19:50723539:G/T:1	rs201461602	None	None	0.0079	None	None
chr19:51478692:T/C:1	rs75588884	0.0091	0.0202	0.0089	0.0209	0.0286
chr19:55518780:G/A:1	rs571012448	None	None	0.002	None	None
chr19:56525668:A/G:1	rs151089997	None	None	0.0069	None	None
chr19:57356812:G/T:1	rs72490759	None	None	0.0069	None	None
chr19:58277252:G/GC:1	rs5828755	0.9992	1	0.999	1	1
chr2:27083912:G/A:1	rs143287701	None	None	0.004	None	None
chr2:38071060:G/C:1	rs1056836	0.8169	0.2767	0.0913	0.3976	0.1687
chr2:43225147:G/C:1	rs201694029	None	None	0.005	None	0.001
chr2:43963644:T/C:1	rs35035668	0.0794	0.0058	0.0069	None	0.002
chr2:46956927:G/A:1	rs61746139	None	0.0014	0.0069	None	None
chr2:47130244:G/A:1	rs201796380	None	None	0.004	None	0.001
chr2:55217925:G/A:1	rs151203280	None	0.0216	0.0089	0.001	None
chr2:69519010:C/G:1	rs76509206	0.1331	0.0288	0.0079	0.007	None
chr2:71660641:G/A:1	rs147056383	None	None	0.0089	None	None
chr2:85435798:G/C:1	rs200980149	None	None	0.005	None	None
chr2:108247302:G/A:1	rs112050262	0.0076	0.013	0.004	0.0258	0.046
chr2:108258811:T/C:1	rs111455491	0.0015	0.013	0.004	0.0258	0.047
chr2:119372310:G/A:1	rs8192507	None	0.0115	0.0099	None	0.001
chr2:127259310:A/G:1	rs4150522	None	None	0.005	None	None
chr2:127625419:G/A:1	rs147713893	None	None	0.0089	None	None
chr2:161224688:G/A:1	rs145996964	None	None	0.0089	None	None
chr2:164841156:C/T:1	rs549839287	None	None	0.003	None	None
chr2:169182251:C/T:1	rs3213760	None	0.0173	0.004	None	None
chr2:176092922:G/C:1	rs536639583	0.003	None	0.0069	None	0.002
chr2:195858479:C/A:1	rs185436552	None	0.0014	0.005	None	None
chr2:199925135:C/G:1	rs200098289	None	None	0.004	None	None
chr2:203440845:A/G:1	rs200612063	None	None	0.0099	None	0.001
chr2:216633567:C/CGCCGCTGCT:1	None	0.9047	0.9481	0.9653	0.9801	0.9775
chr2:218263120:G/A:1	rs554480858	None	None	0.002	None	None
chr2:218341569:G/A:1	rs141506076	None	0.0014	0.0089	0.002	None
chr2:218685187:T/C:1	rs79141637	None	None	0.006	None	None
chr2:237334707:C/T:1	rs114596320	None	None	0.0089	None	None
chr2:241468326:C/T:1	rs80234134	None	None	0.005	None	None
chr2:241755891:C/T:1	rs149628174	None	None	0.0099	None	None
chr20:2403590:G/A:1	rs75122556	0.0424	0.0014	0.0099	None	None
chr20:3560815:A/T:1	rs147245947	None	None	0.0089	None	None
chr20:20090885:A/G:1	rs114335521	None	None	0.006	None	None
chr20:21162357:G/A:1	rs191064527	None	None	0.004	None	None
chr20:21368500:A/G:1	rs75021933	None	None	0.006	None	None
chr20:31942960:G/A:1	rs186067627	None	None	0.0079	None	None
chr20:35277773:T/TGGGCTC:1	rs202179303	0.2337	0.1239	0.2252	0.1948	0.3333
chr20:35434589:C/A:1	rs224331	0.534	0.7392	0.7143	0.6461	0.5072
chr20:38324023:A/C:1	rs5743513	0.0008	0.0735	0.0069	None	None
chr20:44337252:C/T:1	rs200656952	None	None	0.006	None	None
chr20:45375116:T/G:1	rs201045858	None	None	0.001	None	None
chr20:49524168:G/A:1	rs146513003	None	None	0.0069	None	None
chr20:62894868:G/C:1	rs750077	0.0015	0.0504	0.005	0.002	0.001
chr20:63309414:TC/T:1	rs557287024	None	None	0.0089	None	None
chr21:10413733:C/T:1	rs112614389	0.0431	0.0288	0.1052	0.0209	0.1554
chr21:10462836:C/T:1	rs28441174	0.1558	0.0533	0.0268	0.0626	0.1401
chr21:10602146:A/C:1	rs9996	0.8328	0.5288	0.5466	0.5099	0.5409
chr21:34449523:T/C:1	rs1805127	0.7247	0.6138	0.7083	0.6243	0.6636
chr21:39198843:T/A:1	rs147211854	None	None	0.005	None	0.0061
chr21:44574611:T/G:1	rs396912	0.6188	0.9063	0.7946	0.9632	0.8793
chr21:44579776:G/C:1	rs464391	0.91	0.9481	0.8036	0.9622	0.8763
chr21:44579876:G/C:1	rs464424	0.9077	0.9366	0.7976	0.9374	0.8405
chr21:44580031:C/A:1	rs380585	0.7511	0.9308	0.8036	0.9622	0.8804
chr21:44601475:C/G:1	rs446817	0.4523	0.0865	0.1746	0.0646	0.2188
chr21:44601579:G/A:1	rs369720	0.4493	0.0865	0.1746	0.0646	0.2178
chr21:44891901:C/G:1	rs138703739	None	None	0.002	None	None
chr21:45456299:G/A:1	rs542947545	None	None	0.005	None	None
chr22:18608233:A/ACACCTG:1	rs374606390	0.0658	0.0043	0.004	0.001	0.0082
chr22:19973013:G/A:1	rs114991369	None	None	0.0089	None	0.001
chr22:23285051:C/A:1	rs12484731	0.0144	0.121	0.0089	0.002	0.0051
chr22:30376487:CCAGCCCTGCACATCCCCACCTCGG/C:1	rs566846265	0.0136	0.0058	0.004	0.003	0.0143
chr22:32533875:C/G:1	rs199860120	None	None	0.005	None	None
chr22:37084821:G/A:1	rs185482276	None	None	0.004	None	None
chr22:37724147:G/A:1	rs201112075	0.0008	0.0303	0.0069	None	None
chr22:37757689:C/T:1	rs183941928	None	None	0.0079	None	None
chr22:38075061:G/A:1	rs187753076	None	None	0.0099	None	None
chr22:40681828:G/A:1	rs190547628	None	None	0.006	None	None
chr22:43143303:C/A:1	rs200527554	0.0008	0.0014	0.001	None	0.0419
chr22:43227412:G/C:1	rs185039637	None	None	0.0099	None	None
chr3:9473378:A/G:1	rs200143538	None	None	0.003	None	None
chr3:12004864:C/G:1	rs2923857	0.031	0.0778	0.0238	0.1491	0.1022
chr3:14141703:T/C:1	rs116911972	None	None	0.0089	None	None
chr3:20122760:G/T:1	rs553434368	None	None	0.003	None	None
chr3:37517549:A/G:1	rs150482056	0.0076	0.0014	0.006	0.005	None
chr3:40462029:A/ACTG:1	None	None	None	None	None	None
chr3:40462029:A/ACTGCTG:1	None	0.0333	0.0821	0.1131	0.0328	0.1125
chr3:40462029:A/ACTGCTGCTG:1	None	0.0333	0.0159	0.0298	0.0219	0.0654
chr3:40462029:A/ACTGCTGCTGCTGCTGCTG:1	None	None	None	None	None	None
chr3:40462029:A/ACTGCTGCTGCTGCTG:1	None	0.0855	0.2248	0.1548	0.3012	0.2249
chr3:44734578:A/G:1	rs201026294	None	None	0.002	None	None
chr3:44893589:T/C:1	rs146491241	None	None	0.005	None	None
chr3:46683164:C/T:1	rs141646102	None	None	0.0079	None	0.001
chr3:51715089:A/G:1	rs143654927	None	None	0.0089	None	None
chr3:51944513:C/T:1	rs200304190	None	None	0.0069	None	0.0031
chr3:51945067:C/T:1	rs199681575	None	None	0.0079	None	0.0031
chr3:51977984:C/G:1	rs404527	0.2769	0.0288	0.0069	None	0.0031
chr3:51993837:T/TCCTTGG:1	None	0.0182	0.2334	0.2639	0.3042	0.272
chr3:52356756:A/G:1	rs142595873	None	None	0.0099	None	0.001
chr3:56563802:G/A:1	rs146224729	None	None	0.006	None	None
chr3:58566602:C/G:1	rs11539086	0.2579	0.1095	0.004	0.0736	0.0511
chr3:63912684:G/GGCA:1	None	None	None	None	None	None
chr3:63912684:G/GGCAGCA:1	None	0.0091	0.0231	0.004	0.0308	0.045
chr3:63912684:G/GGCAGCAGCA:1	None	None	None	None	None	None
chr3:64615994:T/C:1	rs149048192	None	None	0.0089	None	0.001
chr3:77565010:A/G:1	rs149389279	None	None	0.0069	None	0.001
chr3:98354086:C/A:1	rs193142226	None	None	0.0069	None	None
chr3:101245963:G/C:1	rs201905772	None	None	0.0069	None	None
chr3:112827173:G/A:1	rs140173974	None	None	0.004	None	None
chr3:121545862:G/C:1	rs55943551	None	None	0.0069	None	None
chr3:126461734:G/A:1	rs138387718	None	None	0.0089	None	None
chr3:129586616:C/A:1	rs117182497	None	None	0.0089	0.004	0.0041
chr3:129586697:T/C:1	rs182064884	None	None	0.0069	None	None
chr3:132696770:T/C:1	rs117872197	None	None	0.0089	None	None
chr3:133584141:C/T:1	rs187565189	None	None	0.0099	None	0.001
chr3:139373274:C/T:1	rs144633885	None	None	0.0099	None	None
chr3:156120818:C/G:1	rs72558049	None	None	0.004	None	0.001
chr3:157428397:C/T:1	rs144692384	None	None	0.006	0.005	None
chr3:171737551:C/T:1	rs149506327	0.0053	None	0.0079	None	0.001
chr3:184711790:G/T:1	rs200354511	None	None	0.0089	None	None
chr3:196509530:G/A:1	rs11926701	0.3533	0.0216	0.0089	0.003	0.001
chr4:343809:A/G:1	rs201412127	None	0.0115	0.0089	None	None
chr4:6862963:T/C:1	rs144840805	None	0.062	0.0089	None	0.001
chr4:7042279:C/A:1	rs75719146	None	None	0.0079	None	None
chr4:17840679:TAA/T:1	rs527561771	None	None	0.0079	None	0.001
chr4:26489292:T/C:1	rs74385997	None	None	0.0079	None	0.001
chr4:73587854:C/CT:1	rs568399323	None	None	0.006	None	None
chr4:87615926:T/C:1	rs373805744	0.27	0.2536	0.2103	0.2237	0.182
chr4:87615929:C/T:1	rs370267258	0.2292	0.2133	0.1131	0.1461	0.1288
chr4:87615936:A/G:1	rs201754564	0.8207	0.7291	0.6498	0.671	0.5337
chr4:107990031:C/G:1	rs74428123	None	None	0.006	None	None
chr4:118728650:T/C:1	rs201005070	None	None	0.002	None	None
chr4:150435614:C/A:1	rs183574413	None	None	0.0099	None	0.002
chr4:152975228:G/A:1	rs117615730	None	None	0.003	None	None
chr4:184661884:T/TG:1	rs558986236	None	None	0.0099	None	0.001
chr4:186275840:A/G:1	rs190283743	None	None	0.0079	None	None
chr5:37169119:G/A:1	rs34737149	None	None	0.005	0.003	None
chr5:40852609:A/T:1	rs3812031	None	0.0216	0.0099	None	None
chr5:41069713:T/C:1	rs184558928	None	0.0014	0.006	None	None
chr5:56183578:C/G:1	rs201139565	None	0.0014	0.005	None	0.001
chr5:80169493:G/A:1	rs540414970	None	None	0.003	None	None
chr5:80321396:G/A:1	rs141018927	None	None	0.005	None	None
chr5:80438382:T/C:1	rs143806879	None	None	0.005	None	None
chr5:81428668:T/C:1	rs190396546	None	None	0.002	None	None
chr5:83519498:G/A:1	rs186214606	None	None	0.002	None	None
chr5:95482532:C/T:1	rs140981366	None	None	0.0079	None	None
chr5:128178624:G/A:1	rs115472345	None	None	0.005	None	None
chr5:132934511:T/A:1	rs137880283	0.0008	0.0231	0.0069	None	None
chr5:138386557:C/G:1	rs184734460	None	None	0.006	None	None
chr5:140558784:C/T:1	rs199704720	None	None	0.0089	None	0.001
chr5:141137592:C/T:1	rs400562	0.1664	0.2046	0.1181	0.162	0.1084
chr5:141180333:C/T:1	rs2740583	0.9803	0.7003	0.8829	0.6531	0.7147
chr5:141188034:T/C:1	rs11167743	0.6914	0.6383	0.6607	0.5517	0.5849
chr5:141356293:GT/G:1	rs372920279	None	None	0.0069	None	None
chr5:141487520:G/A:1	rs115565444	None	None	0.006	None	None
chr5:146157545:C/T:1	rs200109165	None	None	0.004	None	None
chr5:149348355:G/A:1	rs139145814	None	None	0.0079	None	0.001
chr5:149627164:G/T:1	rs78819112	None	None	0.0069	0.002	0.001
chr5:150379715:G/T:1	rs181102251	None	None	0.0079	None	None
chr5:156850749:T/A:1	rs186279914	None	None	0.004	None	None
chr5:157166110:G/A:1	rs148422543	None	None	0.0089	None	None
chr5:179028127:G/A:1	rs186960267	None	None	0.0099	None	None
chr5:179698533:C/T:1	rs144395041	None	None	0.004	None	None
chr6:13316684:C/T:1	rs9381921	None	None	0.0099	None	None
chr6:16327687:C/A:1	rs28555263	0.1437	0.1153	0.2044	0.0318	0.1442
chr6:16328014:G/A:1	rs148765123	None	None	0.0079	0.002	0.002
chr6:24588671:T/C:1	rs77429005	None	None	0.0079	None	None
chr6:27312098:T/C:1	rs11965377	0.053	0.0144	0.005	0.0129	0.0031
chr6:27867099:T/C:1	rs11970638	0.0802	0.0144	0.005	0.0119	0.0031
chr6:27957851:A/T:1	rs112779382	0.0098	0.0086	0.0079	0.0159	0.0695
chr6:28251917:G/A:1	rs62638680	0.1082	0.0187	0.006	0.0139	0.0031
chr6:28272166:G/A:1	rs11965542	0.1051	0.0187	0.0079	0.0139	0.0031
chr6:33684679:A/C:1	rs142457410	0.0008	None	0.002	None	None
chr6:43021695:CCGGGGCCCGACGTCCCCG/C:1	rs202053592	None	0.0447	0.0089	0.002	0.001
chr6:43551371:A/G:1	rs186877420	None	None	0.004	None	None
chr6:46691855:G/A:1	rs190017041	None	None	0.006	None	None
chr6:54137445:C/G:1	rs9382294	None	None	0.005	None	0.0164
chr6:54308786:C/T:1	rs41276060	None	None	0.0089	0.002	None
chr6:56607396:C/T:1	rs185733722	None	None	0.006	None	None
chr6:70858014:G/C:1	rs117107973	None	None	0.0079	None	None
chr6:87609165:G/A:1	rs2307389	0.0053	0.0432	0.0099	0.0477	0.0174
chr6:132538470:A/T:1	rs2842899	0.1528	0.2968	0.1151	0.2565	0.1953
chr6:134262124:T/A:1	rs147657480	None	None	0.005	None	None
chr6:135411364:C/A:1	rs370400336	None	None	0.005	None	0.001
chr6:136592477:C/T:1	rs45626535	None	None	0.005	None	None
chr6:161048855:A/C:1	rs149423305	None	None	0.0099	None	None
chr7:259973:C/T:1	rs557222235	None	None	0.004	None	0.002
chr7:838923:G/A:1	rs188935423	None	None	0.005	None	0.001
chr7:3642099:A/G:1	rs190049839	None	None	0.003	None	None
chr7:11831843:AGCAGCGGCAGCG/A:1	rs536177295	0.0068	0.0086	0.0615	0.0249	0.092
chr7:15390855:AAAT/A:1	rs568201585	None	None	0.006	None	None
chr7:17339284:A/G:1	rs75519181	None	None	0.0069	None	None
chr7:21816513:C/A:1	rs573384750	None	None	0.001	None	None
chr7:24719167:A/C:1	rs148449230	None	None	None	None	0.001
chr7:30791390:C/T:1	rs142944427	None	None	0.005	None	None
chr7:48314256:A/G:1	rs184047949	None	None	0.006	None	0.001
chr7:64708639:G/GA:1	rs375319415	0.0348	None	0.001	None	None
chr7:72728896:C/T:1	rs3015858	0.5598	0.6427	0.4435	0.7654	0.683
chr7:72728899:A/C:1	rs117110249	0.9962	0.8977	0.8829	0.9006	0.9836
chr7:75073650:C/T:1	rs6955671	0.1641	0.7003	0.8522	0.5408	0.5726
chr7:75501512:G/C:1	rs62477724	0.5817	0.8199	0.9494	0.8091	0.727
chr7:82915186:A/G:1	rs141529596	None	None	0.0069	None	None
chr7:82954293:A/C:1	rs10487648	0.0144	0.049	0.0069	0.1451	0.092
chr7:87426862:G/T:1	rs45476795	None	None	0.003	None	0.001
chr7:92110149:T/C:1	rs77447750	None	None	0.0079	None	None
chr7:93131510:C/T:1	rs139478067	None	None	0.0069	None	None
chr7:99709062:G/C:1	rs2257401	0.6165	0.1931	0.2877	0.0726	0.3507
chr7:100773851:A/G:1	rs78193191	0.7859	0.4582	0.2133	0.6581	0.5552
chr7:100952788:A/C:1	rs4729627	0.7436	0.8271	0.501	0.7535	0.6861
chr7:100958744:A/C:1	rs74836112	0.4652	0.245	0.249	0.2624	0.3088
chr7:100966916:T/C:1	rs10258821	0.7209	0.8545	0.4881	0.841	0.7025
chr7:100993961:G/A:1	rs10248292	0.028	0.0202	0.0069	0.008	0.0644
chr7:100994041:G/A:1	rs200579326	None	0.0043	None	None	0.001
chr7:101035137:A/C:1	rs149183485	0.0182	None	0.001	0.001	0.0204
chr7:101042410:C/T:1	rs147334455	None	None	0.0069	None	None
chr7:102285204:C/G:1	rs803074	0.3449	0.4424	0.7044	0.3658	0.4806
chr7:105389276:G/A:1	rs190731348	None	None	0.006	0.001	None
chr7:128866780:C/T:1	rs181284272	None	None	0.006	None	None
chr7:129512331:G/A:1	rs12673693	None	None	0.0099	None	None
chr7:130733862:G/A:1	rs111400400	0.6112	0.7997	0.7421	0.8022	0.8006
chr7:138573598:C/T:1	rs117526640	None	None	0.0089	None	None
chr7:138630113:CTCT/C:1	rs138601132	None	None	0.0089	None	None
chr7:151149101:C/T:1	rs11975799	0.0764	0.0072	0.006	None	0.0051
chr8:2942574:C/T:1	rs11984691	0.177	0.0346	0.0069	0.0119	0.0266
chr8:8318897:C/T:1	rs201842155	None	None	0.0079	0.001	None
chr8:10610079:T/C:1	rs9657518	0.3797	0.4524	0.5258	0.3439	0.5307
chr8:11300089:A/G:1	rs200687372	None	None	0.004	None	None
chr8:12133663:G/A:1	rs150814956	None	None	None	None	None
chr8:23289900:C/T:1	rs147790072	0.0038	0.0014	0.006	None	None
chr8:25462137:C/T:1	rs114645573	None	None	0.006	None	None
chr8:38787571:G/A:1	rs201262343	None	None	0.0099	None	None
chr8:55786376:A/G:1	rs3213971	0.0582	0.013	0.0079	0.007	0.001
chr8:58659589:G/C:1	rs148456704	None	None	0.0099	None	None
chr8:94260377:G/A:1	rs2170363	0.1263	0.013	0.0079	None	0.001
chr8:94391640:T/C:1	rs114216685	None	None	0.0099	0.001	0.001
chr8:94506678:T/C:1	rs145312139	None	None	0.0069	0.005	None
chr8:94881687:T/C:1	rs28399585	0.0008	0.0994	0.0089	0.006	0.001
chr8:103697196:A/G:1	rs145634471	None	None	0.006	None	0.001
chr8:123778700:A/G:1	rs201958641	None	None	None	None	None
chr8:133113602:C/T:1	rs114211101	None	None	0.0069	None	None
chr8:138676592:C/T:1	rs193126717	None	None	0.006	None	0.001
chr8:142664633:T/C:1	rs2976399	0.534	0.7075	0.5159	0.6531	0.4356
chr8:143213308:T/G:1	rs11538389	0.8956	0.8602	0.7054	0.9026	0.8313
chr8:143329439:C/G:1	rs139956930	None	None	0.006	None	None
chr8:143918210:C/T:1	rs201419047	None	None	0.0089	0.001	None
chr8:144379425:C/A:1	rs6599528	0.1899	0.4352	0.3423	0.5686	0.3793
chr9:15423048:G/C:1	rs202082183	None	None	0.0079	None	None
chr9:16436546:A/C:1	rs4961490	0.0008	0.0187	0.001	None	None
chr9:20933031:A/C:1	rs147046649	None	0.0504	0.006	0.002	0.001
chr9:33944626:T/A:1	rs199527164	None	None	0.003	None	None
chr9:34372875:G/C:1	rs4879782	0.3858	0.1988	0.0407	0.2326	0.1002
chr9:35045067:C/G:1	rs200064089	None	None	0.006	None	0.001
chr9:35825782:T/C:1	rs187463739	None	None	0.002	None	None
chr9:35906586:TCCA/T:1	rs143611048	0.1619	0.1268	0.3085	0.1213	0.1984
chr9:35906627:G/A:1	rs75458097	0.0008	0.0548	0.1111	0.0358	0.1012
chr9:35910609:G/A:1	rs117705941	0.0008	None	0.0079	None	None
chr9:37501738:A/G:1	rs144866314	None	None	0.002	None	0.001
chr9:41991627:G/A:1	rs3739620	0.3835	0.4006	0.4484	0.3141	0.4254
chr9:42186961:C/T:1	rs11261835	0.3593	0.4424	0.6508	0.4891	0.3681
chr9:42189007:C/T:1	rs10907643	0.3132	0.4625	0.6458	0.5	0.3671
chr9:66987043:G/T:1	rs11261518	0.0877	0.2536	0.3323	0.171	0.364
chr9:92615894:C/T:1	rs148626718	0.0008	None	0.0079	None	None
chr9:95125109:C/T:1	rs201407189	None	None	0.0069	None	None
chr9:104095543:C/G:1	rs199888056	None	None	0.002	None	None
chr9:114049836:A/C:1	rs137943280	None	None	0.0099	None	None
chr9:120714264:ACGGCGGCGG/A:1	rs369989873	0.6044	0.7637	0.5853	0.7058	0.7362
chr9:122629112:G/A:1	rs139868007	0.0015	None	0.001	None	None
chr9:124015447:G/A:1	rs189601606	None	None	0.0089	None	None
chr9:128720441:C/T:1	rs7874787	0.0265	0.0029	0.0069	None	None
chr9:128721389:A/G:1	rs78428039	0.0265	0.0029	0.0069	None	None
chr9:130358408:A/T:1	rs192586451	None	None	0.0099	None	None
chr9:132241926:C/A:1	rs557587464	None	None	0.005	None	0.002
chr9:133360384:G/A:1	rs12763	0.1604	0.366	0.2976	0.3966	0.4683
chr9:133402955:G/A:1	rs3124747	0.6467	0.4352	0.7163	0.3111	0.4724
chr9:136254297:A/C:1	rs34263479	0.5998	0.8588	0.8899	0.839	0.7689
chr9:136717704:T/C:1	rs201611745	None	None	0.002	None	0.001
chr9:137113014:G/A:1	rs181036640	None	None	0.006	None	None

### Sheet: Table 4
Supplementary Table 4 Effects of candidate variants on protein function based on combined annotation dependent depletion (CADD) score
The "RawScore" was derived from a specific algorithm; higher values suggest a higher likelihood of variant simulation and subsequent deleterious effects.The "Phred" scores were derived from the RawScore values. A Phred score greater than or equal to 10 predicts that these variants represent the top 10% of deleterious substitutions in the human genome, while a score greater than or equal to 20 corresponds to the top 1% most deleterious substitutions.
Chrom	Pos	rsID	Ref	Alt	Type	RawScore	Phred
1	12716215	rs3000860	C	A	SNV	3.75234	25.6
1	1708849	NA	TTCCTCTTCC	T	DEL	1.23722	13.92
1	1708849	NA	TTCCTCTTCC	T	DEL	1.23722	13.92
1	1708855	NA	TTCCTCCTCC	T	DEL	1.57278	16.2
1	1708855	NA	TTCCTCCTCC	T	DEL	1.57278	16.2
1	8324500	NA	T	TCCCGGCCCCCCCCCCCCC	INS	1.65102	16.7
1	8324500	NA	T	TCCCGGCCCCCCCCCCCCC	INS	1.65102	16.7
1	8324500	NA	T	TCCCGGGCCCCC	INS	3.77956	25.7
1	8324500	NA	T	TCCCGGGCCCCC	INS	3.77956	25.7
1	8324500	NA	T	TGCCGGGCCCCCCCCCCC	INS	3.75396	25.6
1	8324500	NA	T	TGCCGGGCCCCCCCCCCC	INS	3.75396	25.6
1	8324502	NA	C	CCGGG	INS	3.89051	26.3
1	8324502	NA	C	CCGGG	INS	3.89051	26.3
1	8324504	NA	T	C	SNV	3.92177	26.5
1	8324504	NA	T	C	SNV	3.92177	26.5
1	8324504	NA	T	TGCC	INS	3.93538	26.6
1	12894694	rs2260233	C	T	SNV	3.55764	24.9
1	120809867	NA	G	T	SNV	4.25094	29.1
11	47638749	rs796923130	T	A	SNV	6.25457	35
11	66560624	rs1815739	C	T	SNV	7.80098	39
11	124250452	rs4268525	C	G	SNV	5.02485	33
11	124250539	NA	G	GAGCTACATATGTTTTTAAATCTAATCTAATTTA	INS	3.64441	25.2
11	124250540	NA	A	AGCTACATATGTTTTTAAATCTAATCTAATTTAATTTATATTTCAAGTTGATTAAAATTTAC	INS	3.99593	27
11	124250545	NA	T	TATTTCAAGTTGATTAAAATTTACTTTAG	INS	3.559	24.9
11	134356357	rs144969583	T	A	SNV	6.6928	36
13	25097021	NA	G	T	SNV	5.76093	34
14	19428925	rs766219394	G	A	SNV	4.2259	28.9
14	31483548	rs17097921	G	A	SNV	7.13559	37
14	38210558	rs375891291	C	CGCTCTGAGCCCGGGCCACGCAGGG	INS	5.64389	34
14	38210558	rs375891291	C	CGCTCTGAGCCCGGGCCACGCAGGGGCTCTGAGCCCGGGCCACGCAGGG	INS	5.54148	34
17	69187751	rs190646470	G	A	SNV	4.56497	32
18	63712604	rs4940595	G	T	SNV	4.80594	33
2	108247302	rs112050262	G	A	SNV	6.92744	36
2	218263120	rs554480858	G	A	SNV	7.91864	40
21	10569701	rs1810540	C	T	SNV	6.12002	35
6	132538470	rs2842899	A	T	SNV	6.55184	36
7	72728896	rs3015858	C	T	SNV	7.91797	40
7	100958305	NA	G	GACCCCCTCACACAGTACTCCCAGTACTCCCAGCTTCACTTCTTCGATGACCACCACCGAGACCCCCTCAAGCAGTACTCCCAGCTTCACTTCTTCGATCACCACCACCGAGACCACATCCCACAGTACTCCCAGCTTCACTTCTTCAATCAGCACCACTGAGACCACATCCCACAGTACTCCCAGCTTCACTTCTTCGATCACCATCACTGAGACCACCTCACACAGTACTCCCAGCTACACTACCTCAATCACCAGCACCAAGACCCCCTCACACAGTACTCCCAGCTACACTACCTCAATCACCACCACTGTTATCCCATCACACAGTACTCCCAGCTTCACTTCTTCAATCACCACCACCGAGACCACATCCCACAGTACTCCCAGCTTCACTTCTTCAATCA	INS	3.34025	24.2
7	100958305	NA	G	GACCCTGTCACACAGCACTCCCAGCTTCACTTCTTCAATCAGCACCACTGAGACCACATCCCACAGTACTCCCAGCTTCACTTCTTCGATCACCATCACTGAGACCACCTCACACAGTACTCCCAGCTACACTACCTCAATCACCAGCACCAAGACCCCCTCACACAGTACTCCCAGCTACACTACCTCAATCACCACCACTGAGATCCCATCACACAGTACTCCCAGCTTCACTTCTTCAATCACCACCACCGAGACCACATCCCACAGTACTCCCAGCTTCACTTCTTCAATCA	INS	3.34025	24.2
7	100958305	NA	G	GACCCTGTCACACAGTACTCCCAGCTTCACTTCTTCAATCAGCACCACTGAGACCACATCCCACAGTACTCCCAGCTTCACTTCTTCGATCACCATCACTGAGACCACCTCACACAGTACTCCCAGCTACACTACCTCAATCACCAGCACCAAGACCCCCTCACACAGTACTCCCAGCTACACTACCTCAATCACCACCACTGAGATCCCATCACACAGTACTCCCAGCTTCACTTCTTCAATCACCACCACCGAGACCACATCCCACAGTACTCCCAGCTTCACTTCTTCAATCA	INS	3.34025	24.2
7	100958305	NA	G	GACCCTGTCACACAGTACTCCCAGCTTCACTTCTTCGATGACCACCACCGAGACCCCCTCAAGCAGTACTCCCAGCTTCACTTCTTCGATCACCACCACCGAGACCACATCCCACAGTACTCCCAGCTTCACTTCTTCAATCAGCACCACTGAGACCACATCCCACAGTACTCCCAGCTTCACTTCTTCGATCACCATCACTGAGACCACCTCACACAGTACTCCCAGCTACACTACCTCAATCACCAGCACCAAGACCCCCTCACACAGTACTCCCAGCTACACTACCTCAATCACCACCACTGAGATCCCATCACACAGTACTCCCAGCTTCACTTCTTCAATCACCACCACCGAGACCACATCCCACAGTACTCCCAGCTTCACTTCTTCAATCA	INS	3.34025	24.2
9	34372875	rs4879782	G	C	SNV	3.5164	24.8
9	68303273	rs7034645	A	T	SNV	6.27003	35
1	1495588	rs189192055	A	T	SNV	1.47122	15.55
1	8324504	NA	T	TGCCC	INS	3.93111	26.5
1	8324504	NA	T	TGCCCCCCCCCCCCC	INS	3.88844	26.3
1	8324504	NA	T	TGCCCCCCCCCCCCCCCC	INS	3.87564	26.2
1	8324504	NA	T	TGGCCCCCCCCCC	INS	3.89697	26.3
1	8324521	NA	CAA	C	DEL	3.97458	26.8
1	10106379	rs180983516	G	A	SNV	2.6961	22.8
1	10639009	rs184511437	G	C	SNV	2.32242	21.7
1	12719616	rs3010877	C	T	SNV	2.89175	23.2
1	12725527	rs7513079	T	G	SNV	1.08356	12.61
1	12760937	rs1132185	C	T	SNV	0.627122	7.774
1	12775725	rs1812242	C	T	SNV	-0.661156	0.053
1	12794381	rs1063776	G	C	SNV	-0.698951	0.044
1	12827720	rs2486717	T	G	SNV	0.152157	2.598
1	12893335	NA	T	G	SNV	-0.096722	0.842
1	12893437	rs61780549	C	G	SNV	-1.32566	0.001
1	12893440	rs201818581	T	A	SNV	0.303706	4.332
1	12895630	NA	G	A	SNV	-0.049896	1.054
1	12920302	rs9328936	C	G	SNV	0.009032	1.393
1	12920307	rs1832597	T	C	SNV	1.25063	14.02
1	12938859	rs6604961	G	A	SNV	2.53561	22.5
1	13178835	NA	T	G	SNV	0.207309	3.207
1	13178951	rs72474524	G	A	SNV	-0.39236	0.199
1	13223363	rs78574397	G	A	SNV	-0.042795	1.09
1	13318518	NA	T	TAA	INS	1.51957	15.86
1	13418237	rs199886862	C	G	SNV	-0.867447	0.017
1	17331112	rs35809521	C	G	SNV	-1.15623	0.003
1	24159074	rs140780438	C	T	SNV	-0.889213	0.015
1	25988319	rs79851686	G	A	SNV	4.76264	33
1	26282328	NA	A	C	SNV	0.597453	7.488
1	26282742	rs189256251	C	T	SNV	4.14717	28.2
1	26338416	rs151324745	A	C	SNV	4.18007	28.5
1	27382530	rs2504779	C	T	SNV	1.12109	12.97
1	32770948	NA	C	CT	INS	4.3921	31
1	32770949	NA	T	TG	INS	4.48391	32
1	32770949	NA	T	TTG	INS	4.43197	31
1	32772296	NA	CAGTTA	C	DEL	2.96956	23.3
1	32772298	NA	G	C	SNV	0.565887	7.177
1	35479151	rs1635712	C	T	SNV	-0.395708	0.196
1	35590015	rs149882646	G	A	SNV	4.09791	27.7
1	35590655	rs114404250	G	A	SNV	4.37659	31
1	41382200	NA	G	GGCCCGCGCCGGGACGCCCGCCTACTTCGGCGGCTGCAAGGGCGGCGCCTACGGCGGGGGCGGGGGCTTCGGGCCGCCGGCGATGGGCGCTCTGCGCCGTCTGCCCATGCAGACCATCCAGGAGAACAAGCAGGCCAGCTTCGTGCCGGCCGCGGCGCCCTTCCGCCCTGGGGCGCTGCCCGCGCTGCTGCCGCCGCCGCC	INS	4.48452	32
1	41382209	NA	C	CGGGACGCCCGCCTACTT	INS	4.61991	32
1	41382209	NA	C	CGGGACGCCCGCCTACTTCGGCGGCTG	INS	4.5815	32
1	41382209	NA	CCA	C	DEL	2.79585	23
1	41382211	NA	A	AAGGGCGGCGCCTACGGCGGGGGCGGGGGCTTCG	INS	4.11247	27.9
1	41382212	NA	G	GGGAC	INS	4.2469	29.1
1	42830524	rs33953680	C	T	SNV	-0.339882	0.257
1	44129720	rs139636116	A	G	SNV	0.8219	9.612
1	45334474	rs75321043	C	T	SNV	1.01145	11.77
1	45334495	rs79777494	G	A	SNV	1.82242	17.9
1	46303298	rs184327209	C	A	SNV	2.30647	21.6
1	46672965	rs142885686	C	T	SNV	3.17211	23.8
1	47219923	NA	CAG	C	DEL	4.11866	27.9
1	47219925	NA	G	GCCCCCCC	INS	3.86391	26.2
1	53327838	NA	CTG	C	DEL	2.32764	21.7
1	53327841	NA	CA	C	DEL	2.47924	22.4
1	58536619	rs552327271	A	G	SNV	1.782	17.6
1	94530506	rs3789683	C	T	SNV	1.18449	13.51
1	97883329	rs1801265	A	G	SNV	1.94938	18.87
1	99689869	rs74518578	A	G	SNV	3.45805	24.6
1	114886162	rs147563135	C	T	SNV	3.99177	26.9
1	118926538	rs200689686	T	G	SNV	3.91573	26.4
1	120808586	NA	C	T	SNV	1.84588	18.07
1	120809865	NA	T	G	SNV	0.03056	1.538
1	120809867	NA	G	A	SNV	0.465124	6.136
1	120810541	NA	C	T	SNV	0.804719	9.439
1	145872994	rs41315701	T	C	SNV	0.008795	1.391
1	145873487	rs6670984	G	A	SNV	-0.053832	1.034
1	145874987	rs146839643	A	G	SNV	4.28407	29.4
1	145898994	rs2274616	C	T	SNV	1.61471	16.47
1	146121510	NA	A	C	SNV	0.553639	7.055
1	146125478	rs200946158	G	T	SNV	0.317284	4.489
1	146988091	rs200441040	A	G	SNV	1.6332	16.59
1	146989666	rs112799504	T	G	SNV	0.640609	7.902
1	146989731	rs76849897	G	C	SNV	0.090489	2.007
1	148107750	NA	T	C	SNV	0.623914	7.743
1	148593602	rs71231122	G	A	SNV	1.70923	17.09
1	148593699	NA	C	G	SNV	0.075552	1.881
1	149055841	NA	C	T	SNV	-0.424121	0.171
1	149065624	NA	G	A	SNV	-0.26325	0.373
1	149075807	NA	A	C	SNV	-0.168709	0.596
1	149554594	NA	C	G	SNV	0.8568	9.971
1	150987947	rs138102093	C	T	SNV	3.46247	24.6
1	152213336	rs760437151	C	CAG	INS	2.90356	23.2
1	152213341	NA	CCA	C	DEL	2.21549	21
1	152214223	rs773518265	T	A	SNV	2.1878	20.8
1	152214826	NA	GATCC	G	DEL	3.14099	23.7
1	152214827	rs12145371	A	C	SNV	0.53051	6.82
1	152214830	NA	C	CATGTTGGCCACAG	INS	3.09632	23.6
1	152214844	NA	G	C	SNV	-0.207441	0.492
1	152215736	rs4248393	C	T	SNV	-0.641242	0.059
1	152219783	rs76694305	T	C	SNV	-1.12382	0.003
1	152306286	rs562496957	A	C	SNV	0.052803	1.701
1	152306292	NA	G	GCC	INS	2.90789	23.2
1	152306294	NA	ATG	A	DEL	2.98126	23.4
1	152306299	NA	T	A	SNV	-0.069852	0.958
1	152306354	NA	C	CTTG	INS	2.72371	22.9
1	152312127	rs770547637	G	GCC	INS	2.00958	19.33
1	152312129	NA	ATG	A	DEL	1.87763	18.32
1	153003487	rs2075740	C	T	SNV	-2.07509	0.001
1	155208991	rs760077	T	A	SNV	1.26064	14.1
1	155926723	rs116935123	C	T	SNV	0.075619	1.882
1	156384556	rs587735548	T	TC	INS	2.9877	23.4
1	156670864	NA	CAG	C	DEL	2.47727	22.4
1	156670866	NA	G	C	SNV	0.759074	8.997
1	156670879	NA	CTG	C	DEL	3.31663	24.2
1	156670881	NA	G	C	SNV	1.12219	12.98
1	156670881	NA	G	GCCCCCCCCCC	INS	3.30656	24.1
1	156670881	NA	G	GCCCCCCCCCCC	INS	3.30229	24.1
1	156670887	NA	G	C	SNV	0.547604	6.994
1	157696253	rs12041673	G	A	SNV	3.38242	24.4
1	158329489	rs748425132	T	C	SNV	3.0082	23.4
1	158635935	rs116959874	G	A	SNV	3.92321	26.5
1	161365554	rs185368151	T	C	SNV	3.5556	24.9
1	161525485	rs200790521	T	C	SNV	3.21987	23.9
1	162383622	rs200599520	A	G	SNV	-0.456455	0.147
1	171719211	rs141906655	A	G	SNV	3.18779	23.8
1	175160806	NA	TC	T	DEL	2.95492	23.3
1	175160808	NA	TTC	T	DEL	3.85634	26.1
1	175160809	rs764422998	TC	T	DEL	1.82119	17.89
1	177029696	rs202183126	G	A	SNV	3.25356	24
1	179109043	NA	CAGCAGTGCCACTG	C	DEL	4.42843	31
1	179109045	NA	G	C	SNV	2.02291	19.43
1	201209836	rs764283275	T	TGGGTTC	INS	2.05817	19.7
1	201209837	NA	A	G	SNV	-0.816323	0.023
1	204443442	rs114563071	C	T	SNV	3.91151	26.4
1	206110373	rs28632197	C	T	SNV	0.454898	6.026
1	218307631	rs191993066	A	G	SNV	2.7467	22.9
1	225351806	rs144674097	C	G	SNV	-0.427633	0.168
1	226736540	rs12097311	C	A	SNV	0.990098	11.5
1	226737281	rs200397350	G	C	SNV	2.10507	20.1
1	228274676	rs545316651	G	A	SNV	-0.084438	0.893
1	230912733	rs79413990	C	T	SNV	3.97566	26.8
1	236024192	rs3738534	T	C	SNV	2.11598	20.2
1	247949492	rs200574966	G	C	SNV	-1.02336	0.007
1	248638301	rs370874670	T	TCA	INS	1.89062	18.42
1	248638309	rs150878651	G	A	SNV	-1.86252	0.001
1	248638310	rs143981271	C	T	SNV	-0.204953	0.498
10	5649071	rs138695721	A	C	SNV	1.73327	17.26
10	16933122	rs143400113	C	T	SNV	-0.970648	0.009
10	17796225	rs1001234857	C	A	SNV	-3.14241	0.001
10	17809514	rs1026540677	G	A	SNV	0.958491	11.1
10	17849701	rs606231248	G	A	SNV	2.85921	23.1
10	19491628	rs190097393	C	A	SNV	3.7859	25.8
10	21733775	rs139953205	C	T	SNV	2.05656	19.69
10	23289914	rs149024826	T	C	SNV	2.25922	21.3
10	35639491	NA	C	CGG	INS	2.70027	22.8
10	35639493	NA	C	T	SNV	1.06489	12.41
10	35639499	NA	GGC	G	DEL	3.0751	23.6
10	45826432	rs201179318	C	T	SNV	2.48379	22.4
10	45826456	rs202104169	C	T	SNV	2.67851	22.8
10	45826906	NA	G	C	SNV	-0.549837	0.093
10	46027444	rs10761581	A	C	SNV	-0.000172	1.334
10	46329824	rs536384516	C	T	SNV	0.235035	3.529
10	46329942	rs150056754	C	A	SNV	1.83724	18.01
10	46462341	NA	C	A	SNV	2.17813	20.7
10	46549400	rs72780221	C	T	SNV	1.50427	15.76
10	46549538	rs3127823	A	G	SNV	2.14213	20.4
10	46549695	rs4926046	C	A	SNV	3.21139	23.9
10	46550013	rs3127683	T	C	SNV	0.866391	10.08
10	46550016	rs9422022	C	T	SNV	-0.201138	0.508
10	46550021	rs7895979	C	T	SNV	0.702313	8.476
10	46550040	rs11204659	C	A	SNV	1.5735	16.2
10	46550133	rs11204658	C	A	SNV	2.73855	22.9
10	46550427	rs3127679	T	C	SNV	-0.277289	0.348
10	46550439	rs7090312	T	G	SNV	1.48437	15.64
10	46550466	rs3127820	A	G	SNV	1.13017	13.05
10	46550598	rs3127819	C	T	SNV	3.15913	23.8
10	46550618	rs3127818	C	T	SNV	1.08376	12.61
10	46550622	rs4926045	G	C	SNV	3.07714	23.6
10	46550723	rs3127817	C	T	SNV	-1.1564	0.003
10	46584599	rs3127785	G	C	SNV	-0.07067	0.954
10	47368085	rs3814160	G	A	SNV	0.050866	1.686
10	47368615	rs35618062	G	A	SNV	0.183818	2.941
10	47474375	rs977788	C	A	SNV	1.92862	18.71
10	47503470	rs200283865	G	A	SNV	1.28982	14.31
10	48180858	rs61840030	C	T	SNV	-1.44888	0.001
10	49988768	rs555930275	A	AC	INS	2.23556	21.1
10	62091295	rs117757404	C	T	SNV	-0.223641	0.454
10	73675579	NA	T	C	SNV	0.562183	7.14
10	79844173	NA	C	T	SNV	1.5399	15.99
10	86654816	NA	CAG	C	DEL	1.67868	16.88
10	86654818	NA	G	C	SNV	0.053501	1.706
10	94357309	rs145521001	G	A	SNV	4.24297	29.1
10	94842866	rs3758581	A	G	SNV	-1.2561	0.002
10	97259530	rs61751502	G	A	SNV	2.12576	20.3
10	97259530	rs61751502	G	A	SNV	2.12576	20.3
10	119827008	rs137929196	C	G	SNV	2.25573	21.3
10	119827008	rs137929196	C	T	SNV	1.75638	17.42
10	122291133	rs149699378	G	C	SNV	1.41001	15.15
10	132924724	rs192351050	C	T	SNV	-1.35913	0.001
10	133625455	NA	AC	A	DEL	1.93142	18.73
11	218874	rs181924090	C	G	SNV	4.15606	28.2
11	1177533	rs36189285	G	A	SNV	1.46068	15.48
11	1183769	rs74196458	A	G	SNV	-0.332716	0.266
11	1185057	NA	TGG	T	DEL	2.22201	21
11	1185059	NA	G	A	SNV	-1.14866	0.003
11	1185062	NA	A	AAC	INS	1.77926	17.58
11	1185062	NA	A	C	SNV	-1.17108	0.003
11	1186303	NA	C	T	SNV	-0.110375	0.789
11	1188586	NA	G	A	SNV	-0.708983	0.042
11	1188914	NA	G	A	SNV	-0.811315	0.024
11	1190555	NA	C	T	SNV	0.715908	8.601
11	5986042	rs4237768	G	A	SNV	1.37733	14.93
11	5986383	rs4354673	G	T	SNV	0.019673	1.463
11	5986450	rs386750238	G	A	SNV	0.887017	10.3
11	5986513	rs4436525	G	A	SNV	2.83712	23.1
11	6217719	NA	CA	C	DEL	1.71757	17.15
11	6217725	NA	CAG	C	DEL	2.59343	22.6
11	6217727	NA	G	C	SNV	0.588255	7.398
11	6217744	NA	CAGCTCTT	C	DEL	3.85924	26.1
11	8917348	rs140994058	C	G	SNV	0.471192	6.201
11	14259421	rs116993571	C	T	SNV	3.37948	24.3
11	17547541	rs550807341	G	T	SNV	-0.145602	0.667
11	17593203	rs551850126	A	T	SNV	1.8055	17.77
11	18712352	rs377131445	A	T	SNV	2.26252	21.3
11	20508340	rs6483700	A	G	SNV	2.86838	23.1
11	45286083	rs147787174	C	T	SNV	2.58967	22.6
11	46307942	NA	T	G	SNV	1.93361	18.75
11	54603244	rs11246608	C	T	SNV	2.73163	22.9
11	54603280	rs11246607	G	A	SNV	3.75384	25.6
11	54603368	rs77689730	G	A	SNV	1.04306	12.15
11	54603820	rs11246606	G	A	SNV	1.22176	13.81
11	54706901	rs10902343	A	G	SNV	1.14959	13.22
11	54706953	rs56302591	A	T	SNV	0.192909	3.043
11	54707540	rs35083184	T	A	SNV	2.36353	21.9
11	54707770	rs74522421	G	A	SNV	0.054463	1.714
11	55665500	rs144349650	C	G	SNV	0.00168	1.346
11	58358301	rs55810057	A	G	SNV	2.52958	22.5
11	59212337	rs146004268	C	T	SNV	1.70338	17.05
11	61339072	rs74878556	T	C	SNV	3.35882	24.3
11	64265028	NA	CAG	C	DEL	2.93582	23.3
11	64265030	NA	G	C	SNV	0.731549	8.743
11	64265033	NA	CACTGGATGCCT	C	DEL	3.92143	26.5
11	64345135	rs181214235	G	A	SNV	-0.304617	0.305
11	66287636	rs139558494	G	C	SNV	3.97579	26.8
11	72017776	rs117729282	G	C	SNV	1.52685	15.91
11	72139110	NA	CTA	C	DEL	3.51952	24.8
11	75241932	rs765471392	G	A	SNV	2.79166	23
11	75241933	rs752419080	A	T	SNV	3.31506	24.2
11	89875640	NA	GC	G	DEL	1.86017	18.18
11	90086673	rs150625791	A	C	SNV	0.215017	3.296
11	92353409	rs150557328	C	T	SNV	3.24186	24
11	92774090	rs145393950	T	G	SNV	2.57895	22.6
11	119091502	NA	GGGCT	G	DEL	4.81029	33
12	3540624	NA	CAG	C	DEL	3.9922	26.9
12	3540626	NA	G	C	SNV	1.40082	15.09
12	3540633	NA	CAG	C	DEL	3.62847	25.1
12	3540635	NA	G	C	SNV	1.59807	16.36
12	3540638	NA	CGTCGT	C	DEL	3.23572	24
12	3540640	NA	T	C	SNV	1.81442	17.84
12	3540642	NA	G	C	SNV	-1.14315	0.003
12	3540643	NA	T	C	SNV	0.001904	1.347
12	6062968	rs189409574	T	C	SNV	3.15932	23.8
12	8175287	rs201454011	C	T	SNV	1.11189	12.89
12	10709982	rs75023229	G	A	SNV	3.84779	26.1
12	20637217	rs141574563	T	C	SNV	3.46798	24.6
12	20740325	rs147735206	A	G	SNV	2.63384	22.7
12	20858547	rs145334570	C	A	SNV	3.36585	24.3
12	20858547	rs145334570	C	A	SNV	3.36585	24.3
12	21274581	rs116587731	T	C	SNV	3.57053	24.9
12	27963425	rs199690911	G	C	SNV	0.578253	7.3
12	43427322	rs149460886	C	T	SNV	3.09182	23.6
12	49600036	NA	AC	A	DEL	0.416562	5.61
12	52553041	rs74095123	C	T	SNV	-2.31257	0.001
12	57479393	rs117495838	C	T	SNV	1.6432	16.65
12	57809688	rs181241902	T	C	SNV	4.06861	27.5
12	69957872	rs138964588	T	C	SNV	2.84527	23.1
12	70353913	rs35192504	T	TA	INS	5.00879	33
12	70353913	rs35192504	T	TAA	INS	4.96027	33
12	70353913	rs35192504	TA	T	DEL	3.30802	24.1
12	70353913	rs35192504	TAA	T	DEL	3.30428	24.1
12	75498844	rs554528562	C	T	SNV	3.62218	25.1
12	80460849	rs4482094	C	T	SNV	1.86746	18.24
12	101338825	rs188752585	T	A	SNV	1.64669	16.67
12	111362802	rs201946973	C	T	SNV	1.19198	13.57
12	111598974	NA	GC	G	DEL	0.970702	11.25
12	111598976	NA	TGTTGC	T	DEL	1.71752	17.15
12	111598976	NA	TGTTGCTGCTGC	T	DEL	2.4647	22.3
12	111598992	NA	GC	G	DEL	2.2722	21.4
12	111598994	NA	TGC	T	DEL	2.54997	22.5
12	113429267	rs186088585	G	C	SNV	1.5632	16.14
12	120137613	rs200303350	G	A	SNV	2.6203	22.7
12	121184758	rs200840067	C	T	SNV	3.56399	24.9
12	121712954	rs183596969	A	C	SNV	2.92325	23.3
12	122206994	rs59453864	G	A	SNV	1.28159	14.25
12	122604952	rs151223138	G	C	SNV	3.57484	25
12	122715611	rs470535	G	C	SNV	0.43828	5.847
12	128876014	rs201930455	G	A	SNV	3.03825	23.5
12	132139889	rs61729150	T	C	SNV	0.8004	9.396
12	132148890	NA	A	ACCTCGGTGAGTGCCGCCGCCTCACTCACACCACACCCCTAATCC	INS	3.39673	24.4
13	25096663	NA	T	TG	INS	3.11934	23.7
13	25097016	NA	AGACG	A	DEL	3.36868	24.3
13	25097025	NA	TTAAGC	T	DEL	3.47027	24.6
13	25097030	NA	C	T	SNV	2.6979	22.8
13	25097134	NA	AG	A	DEL	2.79053	23
13	25097172	NA	TTATGA	T	DEL	3.74698	25.6
13	25097194	NA	CA	C	DEL	3.46732	24.6
13	41868374	rs190136021	C	T	SNV	-0.074206	0.938
13	112068476	NA	ACGGCGGCCTCCCCTACGGCGCCGCGGCCGCCGCCGCCGCCGCTGCGGGCGGCGCGCACCAGAACTCGGCCGTGGCGGCGGCGGCGGCGG	A	DEL	4.42012	31
14	18601543	rs202116908	C	A	SNV	0.66323	8.114
14	18601640	rs200694794	T	C	SNV	0.656067	8.047
14	19713771	rs61979610	A	G	SNV	-0.500508	0.118
14	19920751	rs201049979	G	A	SNV	2.24659	21.2
14	21523492	rs1263810	G	C	SNV	0.834249	9.738
14	21525364	rs1263811	A	G	SNV	2.35122	21.9
14	21634137	rs41307110	T	C	SNV	-0.612386	0.068
14	21634161	rs200792644	T	G	SNV	0.140526	2.478
14	21634218	rs12894405	C	T	SNV	2.02732	19.46
14	21634283	rs35963889	G	C	SNV	3.14253	23.7
14	21634436	rs10138694	C	T	SNV	0.203551	3.164
14	21634589	rs41314525	A	C	SNV	0.612048	7.629
14	21665434	rs2874103	A	G	SNV	2.9161	23.2
14	21665783	rs970382	G	A	SNV	0.866979	10.09
14	21670348	rs199890040	G	GGT	INS	3.74463	25.6
14	22634064	rs1753430	A	G	SNV	1.40742	15.13
14	24311220	NA	ACT	A	DEL	3.07814	23.6
14	24414712	rs146414871	A	G	SNV	0.279306	4.048
14	56580050	rs201059587	C	A	SNV	2.57102	22.6
14	60511148	rs201560655	C	T	SNV	0.696482	8.423
14	61043478	rs145440362	C	A	SNV	3.55014	24.9
14	67865003	NA	A	T	SNV	1.9754	19.07
14	74918527	rs142645360	C	T	SNV	3.42496	24.5
14	77027487	NA	CGCGGCGGCGGCGGCGGCCGCCGCTGCTGCCGCCGCCGCCGCCGCTTCCTTAGCCGACAGGGCCACTGTCTTGACCCCGACGG	C	DEL	4.57673	32
14	77027513	NA	C	T	SNV	1.25097	14.03
14	92071009	NA	C	CG	INS	1.8193	17.87
14	92071010	NA	C	CTGCTGCTGCTGCTGCTGCTGCTGCTGCTGCTGCTG	INS	1.91079	18.57
14	92071010	NA	C	CTGCTGCTGCTGCTGCTGCTGCTGCTGCTGCTGCTGCTG	INS	1.89799	18.47
14	92071010	NA	C	CTGCTGCTGCTGCTGCTGCTGCTGCTGCTGCTGCTGCTGCTG	INS	1.88519	18.37
14	92071010	NA	C	CTGCTGCTGCTGCTGCTGCTGCTGCTGCTGCTGCTGCTGCTGCTG	INS	1.87239	18.27
14	104928867	rs3803295	G	A	SNV	1.69217	16.97
14	104949015	rs12890949	G	C	SNV	-0.839236	0.02
14	104949015	rs12890949	G	T	SNV	0.35465	4.917
15	20534647	NA	C	T	SNV	-0.289449	0.328
15	20534663	NA	G	GC	INS	2.45789	22.3
15	20534667	NA	C	CA	INS	1.70728	17.08
15	20534668	NA	CTT	C	DEL	1.30665	14.43
15	20534672	NA	T	C	SNV	-0.511971	0.112
15	20534953	rs765116246	C	T	SNV	-0.5097	0.113
15	20535052	NA	TCC	T	DEL	2.00774	19.31
15	20535057	NA	T	TGA	INS	1.29275	14.33
15	20535478	rs2452718	C	T	SNV	-0.080428	0.911
15	21410880	rs1949282	T	C	SNV	0.474218	6.233
15	21652359	NA	A	G	SNV	1.0484	12.22
15	21652359	NA	A	G	SNV	1.0484	12.22
15	23361385	NA	C	G	SNV	-0.156037	0.634
15	32396016	rs575173923	T	C	SNV	1.89469	18.45
15	33579984	rs146838868	A	G	SNV	1.19088	13.56
15	34038917	NA	C	G	SNV	1.41244	15.17
15	35084921	rs2257251	C	A	SNV	1.56702	16.16
15	40302583	rs57020474	G	T	SNV	2.60579	22.6
15	41821624	rs199864678	C	G	SNV	2.38305	22
15	41840888	rs201696797	T	G	SNV	3.74982	25.6
15	41840888	rs201696797	T	G	SNV	3.74982	25.6
15	43529173	NA	A	AC	INS	5.05576	33
15	44572742	rs185665930	A	G	SNV	3.93246	26.5
15	48760148	rs145138194	G	A	SNV	1.14396	13.17
15	53609523	rs188590145	T	C	SNV	3.3507	24.3
15	60005457	rs185361903	G	T	SNV	2.93013	23.3
15	62068197	rs370645340	C	T	SNV	0.956249	11.07
15	62068286	rs146097394	C	G	SNV	0.855334	9.956
15	71215357	rs149146765	G	A	SNV	2.67346	22.8
15	74044932	rs79562667	C	T	SNV	0.171912	2.81
15	75353753	rs140982397	G	A	SNV	3.64647	25.2
15	78765841	rs781638345	T	TTGGGTCC	INS	1.09297	12.7
15	82344941	NA	A	G	SNV	-0.874667	0.016
15	82344962	NA	G	A	SNV	0.568903	7.207
15	82345004	NA	A	G	SNV	-0.332616	0.266
15	84982292	rs181576780	C	T	SNV	1.91444	18.6
15	88845636	rs117772298	G	A	SNV	3.72788	25.5
15	90754895	rs184657475	G	A	SNV	0.419929	5.647
15	101331662	rs149557988	A	G	SNV	1.81621	17.85
16	661069	rs189295103	G	A	SNV	4.09553	27.7
16	854548	rs199591347	A	C	SNV	1.06249	12.38
16	1256680	rs1141967	G	A	SNV	0.776335	9.16
16	1256680	rs1141967	G	C	SNV	-0.692415	0.045
16	1346279	rs115506604	G	A	SNV	3.12373	23.7
16	2029716	NA	CGA	C	DEL	2.84657	23.1
16	2110130	rs144091742	G	T	SNV	1.07088	12.47
16	2237489	NA	CG	C	DEL	1.70725	17.08
16	2237494	NA	CT	C	DEL	0.32976	4.633
16	2237495	NA	T	C	SNV	-0.716151	0.04
16	2237503	NA	CGCCGAGCTCTGACG	C	DEL	2.77178	23
16	2237506	NA	CGAGCTCTGACG	C	DEL	2.79136	23
16	2461193	rs77567924	G	A	SNV	0.159082	2.671
16	2761961	rs140370418	C	T	SNV	2.54153	22.5
16	2763625	rs144062030	C	G	SNV	-0.173748	0.581
16	3289413	rs117066066	C	G	SNV	0.386146	5.272
16	3443786	rs372205362	C	G	SNV	0.316733	4.483
16	4579018	rs373315722	G	C	SNV	2.37069	22
16	4752873	rs2305658	G	A	SNV	1.50674	15.78
16	4899344	rs186611345	T	A	SNV	1.91992	18.64
16	11927758	NA	G	C	SNV	0.807975	9.471
16	29383326	NA	CA	C	DEL	1.9303	18.72
16	29383328	NA	TCTGCTGAGGGTGGAGCTGAGGGTGGAAGGGGAGTGAGCTGACGCTCAGAAGGTGTCTTGAGATTATCATCCGCTGAGGGTGGAAGCGGCCCCCGCAGATGCTCGGCAGGTGTCTTGATATTATCA	T	DEL	1.73136	17.24
16	29383374	NA	CA	C	DEL	1.27031	14.17
16	29383376	NA	GAAGGTGTCTTGAGATTATCATCCGCTGAGGGTGGAAGCGGCCCCCGCAGATGCTCGGCAGGTGTCTTGATATTATCATCTGCTGAGGGTGGAGCTGAGGGTGGAAGGGGAGTGAGCTGACGCTCA	G	DEL	1.73378	17.26
16	29383413	NA	GC	G	DEL	0.948092	10.97
16	29383416	NA	GCCCCCGCA	G	DEL	1.8772	18.31
16	29383427	rs77403205	T	C	SNV	-0.190749	0.535
16	29383437	NA	G	T	SNV	1.4168	15.19
16	29384132	NA	A	G	SNV	-0.005751	1.3
16	29485304	rs200871706	C	T	SNV	1.47805	15.6
16	29485437	NA	G	A	SNV	1.1002	12.77
16	29485610	NA	ACACACTC	A	DEL	1.79993	17.73
16	29485618	NA	GGGAGGTGTCTTGAGATTATCATCCGCTGAGGGTGGAAGGGGAGTGAGCAC	G	DEL	1.70352	17.05
16	29485668	NA	C	G	SNV	-0.292686	0.323
16	49281005	rs145539759	C	A	SNV	2.14683	20.5
16	70973906	rs783762	C	T	SNV	1.75111	17.38
16	71947511	NA	CTTTG	C	DEL	2.4946	22.4
16	84130095	rs142162541	T	C	SNV	1.65915	16.76
16	88804016	rs561655241	C	T	SNV	1.19741	13.62
17	4934365	rs570515282	A	C	SNV	1.64966	16.69
17	5023888	rs185185243	G	A	SNV	1.08984	12.67
17	10306526	rs187155752	C	T	SNV	3.68487	25.3
17	10448671	NA	TC	T	DEL	5.02968	33
17	16948957	rs146436713	C	T	SNV	3.38715	24.4
17	21415481	rs201403828	G	A	SNV	3.69939	25.4
17	21703303	NA	G	A	SNV	2.38833	22
17	21703340	NA	C	T	SNV	2.50158	22.4
17	21703362	NA	G	C	SNV	3.10312	23.6
17	21703501	NA	G	A	SNV	1.46415	15.51
17	21703531	NA	A	G	SNV	1.86941	18.25
17	21703568	NA	G	A	SNV	3.42287	24.5
17	21703571	NA	T	G	SNV	3.35223	24.3
17	28367439	rs141368634	G	A	SNV	1.27061	14.17
17	30899489	rs201170896	C	T	SNV	3.54602	24.9
17	36166117	rs761083722	T	C	SNV	1.36922	14.87
17	41477614	rs200879656	C	T	SNV	3.72154	25.5
17	44777715	rs188986459	C	T	SNV	1.90402	18.52
17	65535650	rs139209450	G	A	SNV	1.85395	18.13
17	69133785	rs188382333	T	G	SNV	0.143438	2.508
17	72123563	NA	A	AC	INS	4.93371	33
17	72123563	NA	A	ACC	INS	4.92691	33
17	74312082	rs145602856	C	T	SNV	0.803227	9.424
17	74588748	rs142719069	A	T	SNV	-0.222727	0.456
17	74866471	rs690514	T	C	SNV	-0.989584	0.008
17	74866908	rs1688149	C	T	SNV	0.102583	2.114
17	75502258	rs370188421	G	A	SNV	2.74316	22.9
17	76453122	rs77537806	G	T	SNV	1.5656	16.15
17	78484884	rs190811861	T	C	SNV	3.34515	24.2
17	79731150	rs8074547	C	T	SNV	-0.676906	0.049
17	81443549	rs189830738	G	A	SNV	1.75553	17.41
17	82587230	rs144638934	G	A	SNV	1.59111	16.32
18	45825760	rs139939061	T	G	SNV	3.03831	23.5
18	63588791	rs148885679	C	T	SNV	-0.215007	0.474
18	75285893	NA	CTG	C	DEL	1.89188	18.43
18	75285895	NA	G	C	SNV	-0.069823	0.958
18	79411171	rs201850664	C	T	SNV	2.6787	22.8
19	1430253	NA	A	AG	INS	4.377	31
19	1430253	NA	A	AGG	INS	4.3257	29.8
19	1430254	NA	G	GGC	INS	4.31356	29.7
19	1430273	NA	CGTTCA	C	DEL	4.09652	27.7
19	2230443	rs371399757	T	C	SNV	0.401077	5.439
19	4219714	rs199513383	C	T	SNV	4.22347	28.9
19	4323198	rs200879429	G	A	SNV	3.87834	26.2
19	4359193	rs200972486	C	T	SNV	3.06146	23.5
19	4511568	NA	C	T	SNV	-0.490898	0.124
19	4511607	rs77044499	T	C	SNV	-2.28321	0.001
19	4511610	rs62115187	C	T	SNV	1.20895	13.71
19	4511635	NA	C	G	SNV	-2.47846	0.001
19	4511667	rs200355083	C	T	SNV	-1.10257	0.004
19	4511718	NA	T	C	SNV	-0.181498	0.56
19	4695473	rs148018996	C	G	SNV	1.20258	13.66
19	6755187	rs76213282	C	T	SNV	2.1826	20.7
19	7056797	rs1025684069	C	G	SNV	2.17853	20.7
19	8438461	rs34099346	G	A	SNV	1.47057	15.55
19	8438461	rs34099346	G	C	SNV	0.965432	11.19
19	8698023	rs4804079	T	G	SNV	1.15734	13.29
19	8698550	rs10410943	G	A	SNV	3.14342	23.7
19	8698592	rs2340550	G	A	SNV	0.665541	8.136
19	8949294	rs188379478	A	G	SNV	-0.320309	0.282
19	8974639	rs191192188	G	A	SNV	-0.575991	0.082
19	9103251	rs144836316	A	T	SNV	0.477284	6.265
19	10110542	rs78029270	G	A	SNV	-0.033284	1.141
19	10110542	rs78029270	G	A	SNV	-0.033284	1.141
19	11416089	rs167479	T	G	SNV	1.65872	16.75
19	11832207	rs150155929	T	C	SNV	0.436733	5.83
19	11948884	rs75607624	T	G	SNV	2.00055	19.26
19	11978723	rs147184532	A	G	SNV	-0.314327	0.291
19	11978723	rs147184532	A	G	SNV	-0.314327	0.291
19	12046756	rs142910242	G	A	SNV	1.15024	13.23
19	12046756	rs142910242	G	A	SNV	1.15024	13.23
19	12147441	rs144252279	C	A	SNV	2.3835	22
19	12147441	rs144252279	C	A	SNV	2.3835	22
19	14594762	rs78269670	T	C	SNV	1.99405	19.21
19	15682425	rs2285888	C	T	SNV	2.66854	22.8
19	17636139	rs571398289	G	C	SNV	3.06465	23.5
19	17807974	NA	CAG	C	DEL	0.795616	9.348
19	17807976	NA	G	C	SNV	-0.769456	0.03
19	17807976	NA	G	GCCCCCCCCCC	INS	1.32191	14.54
19	17807980	NA	CGG	C	DEL	1.65267	16.71
19	17807982	NA	G	C	SNV	1.12055	12.97
19	17807982	NA	G	GCCCCCCCCCC	INS	2.01732	19.39
19	17807982	NA	G	GCCCCCCCCCCC	INS	2.01306	19.36
19	17807988	NA	T	C	SNV	2.81059	23
19	17807989	NA	G	C	SNV	2.99504	23.4
19	20624327	NA	GGCTTTGCCACATTCTTCACATTTGTAGAATTTCTCTCCAGTATGATTCTCTCATGTGTAGTAAGGATTGAGGACTGGTTGAAGGCTTTGCCACATTCTTCACATTTGTAGGGTCTCTCTCCAGTATGAATTTTCTTATGTGTAGTAAGGTTAGAGGAGCACTTAAAA	G	DEL	3.078	23.6
19	20624371	NA	G	GA	INS	3.13651	23.7
19	20624379	NA	C	T	SNV	0.359108	4.968
19	21972962	rs549794314	T	C	SNV	1.20561	13.68
19	33773025	rs138799785	A	G	SNV	3.50445	24.7
19	36183445	rs79279971	T	C	SNV	1.70403	17.05
19	37887109	rs189356594	T	C	SNV	-0.088964	0.874
19	38326724	rs140746979	G	A	SNV	0.420501	5.653
19	39886005	rs2916067	T	G	SNV	-0.018572	1.223
19	39886022	rs2542318	G	C	SNV	0.114286	2.222
19	39886171	rs4802062	C	T	SNV	3.44179	24.5
19	39886240	rs2542319	T	C	SNV	-1.38565	0.001
19	39886241	rs2542320	G	C	SNV	-0.594546	0.075
19	39886243	rs150291975	C	G	SNV	-0.875708	0.016
19	39886257	rs2916065	C	T	SNV	-0.434819	0.163
19	39886260	rs149109818	G	T	SNV	-0.247841	0.403
19	39886269	rs142784101	G	A	SNV	2.76717	23
19	39886422	rs771631855	A	T	SNV	-0.600071	0.073
19	39886477	rs534122657	C	T	SNV	0.750967	8.921
19	39886558	rs757742497	C	G	SNV	0.475095	6.242
19	39893486	NA	G	A	SNV	0.970906	11.26
19	39899634	rs781806947	C	T	SNV	-0.620341	0.066
19	39899636	rs782093060	A	C	SNV	0.358878	4.965
19	39902034	rs782572236	G	T	SNV	1.53347	15.95
19	39902043	rs201445853	A	G	SNV	-0.236065	0.427
19	39902109	rs202122337	T	G	SNV	0.081103	1.927
19	39902257	rs587698183	T	G	SNV	0.128595	2.359
19	39902274	rs139175656	G	C	SNV	0.13186	2.391
19	39902558	rs80068592	A	G	SNV	1.59188	16.32
19	39905982	rs782519633	C	T	SNV	2.36641	21.9
19	39906057	rs1326680184	CCT	C	DEL	2.18121	20.7
19	39906132	NA	AGC	A	DEL	3.24052	24
19	39906156	NA	ACT	A	DEL	2.16135	20.6
19	39906162	NA	C	CAGGGG	INS	2.68058	22.8
19	39906164	NA	A	AGG	INS	3.14728	23.7
19	39906168	NA	GT	G	DEL	2.31724	21.7
19	40380849	rs55760165	G	A	SNV	-0.425871	0.17
19	41090177	rs112337232	C	G	SNV	0.231201	3.484
19	41686928	rs8102488	T	A	SNV	-0.940161	0.011
19	41717688	rs7249230	G	A	SNV	0.44803	5.952
19	41761981	rs11548735	T	G	SNV	-0.021709	1.205
19	42002235	rs530322122	A	AC	INS	2.86133	23.1
19	42907143	rs182317019	A	C	SNV	0.441853	5.886
19	43198203	rs143978380	G	C	SNV	-0.624233	0.064
19	44386639	rs12610859	C	T	SNV	3.10238	23.6
19	44387622	rs2571089	C	T	SNV	-0.604363	0.071
19	44430314	rs2571174	A	G	SNV	-0.254901	0.389
19	44477583	rs73036497	T	C	SNV	0.512812	6.638
19	44477615	rs73036500	T	C	SNV	0.364319	5.027
19	44477666	rs1897820	G	C	SNV	1.60096	16.38
19	44479350	rs2253563	G	C	SNV	1.15839	13.3
19	44497294	rs2571108	A	G	SNV	0.209304	3.23
19	44512058	rs8100718	G	A	SNV	0.60908	7.6
19	44513190	rs1465723	C	T	SNV	0.203147	3.16
19	44524136	rs7260180	T	C	SNV	-0.747301	0.034
19	45890723	NA	C	CG	INS	3.30298	24.1
19	46621334	rs201002877	G	T	SNV	1.16888	13.39
19	48297470	rs74413005	C	T	SNV	1.44163	15.36
19	48498343	rs61745738	A	G	SNV	1.11802	12.94
19	48498801	NA	CG	C	DEL	3.63354	25.2
19	48664701	rs192509971	C	T	SNV	2.33984	21.8
19	48888066	rs17847566	G	A	SNV	3.30539	24.1
19	50309767	NA	T	TGCCC	INS	4.13894	28.1
19	50309767	NA	T	TGCCCC	INS	4.13467	28.1
19	50309771	NA	CACCAG	C	DEL	3.71941	25.5
19	50309774	NA	CAG	C	DEL	3.61686	25.1
19	50309776	NA	G	C	SNV	1.15076	13.23
19	50309785	NA	CAGTGA	C	DEL	4.77656	33
19	50309785	NA	CAGTGACCCTACCCTGT	C	DEL	1.33333	14.62
19	50309787	NA	G	C	SNV	1.47196	15.56
19	50309788	NA	T	G	SNV	0.660364	8.088
19	50723539	rs201461602	G	T	SNV	3.59961	25
19	51478692	rs75588884	T	C	SNV	0.383856	5.247
19	55518780	rs571012448	G	A	SNV	1.20074	13.64
19	55613799	NA	G	GGC	INS	2.27917	21.4
19	55613799	NA	G	GGCCCCCC	INS	2.25783	21.3
19	55613804	NA	CGG	C	DEL	3.24504	24
19	55613815	NA	CGCAG	C	DEL	2.94779	23.3
19	55613817	NA	CAG	C	DEL	2.95552	23.3
19	55613819	NA	G	C	SNV	1.89088	18.42
19	56525668	rs151089997	A	G	SNV	1.70956	17.09
19	57356812	rs72490759	G	T	SNV	0.565307	7.171
2	24164308	NA	GC	G	DEL	3.99738	27
2	24164308	NA	GC	G	DEL	3.99738	27
2	27083912	rs143287701	G	A	SNV	2.0307	19.49
2	38071060	rs1056836	G	C	SNV	0.867761	10.09
2	43225147	rs201694029	G	C	SNV	0.563827	7.157
2	43963644	rs35035668	T	C	SNV	-2.32322	0.001
2	46956927	rs61746139	G	A	SNV	2.79555	23
2	47130244	rs201796380	G	A	SNV	3.69228	25.4
2	55217925	rs151203280	G	A	SNV	2.20962	20.9
2	69519010	rs76509206	C	G	SNV	0.013938	1.425
2	71660641	rs147056383	G	A	SNV	2.42349	22.2
2	85435798	rs200980149	G	C	SNV	4.14264	28.1
2	86987040	rs200335053	G	T	SNV	3.39174	24.4
2	107862830	rs200255783	A	G	SNV	1.30784	14.44
2	107871510	rs832357	A	G	SNV	1.65632	16.74
2	108258811	rs111455491	T	C	SNV	3.34304	24.2
2	119372310	rs8192507	G	A	SNV	4.26682	29.3
2	127259310	rs4150522	A	G	SNV	2.57145	22.6
2	127625419	rs147713893	G	A	SNV	0.658011	8.066
2	130115218	rs200596208	A	G	SNV	0.188614	2.995
2	161224688	rs145996964	G	A	SNV	1.3195	14.53
2	164841156	rs549839287	C	T	SNV	2.30597	21.6
2	169182251	rs3213760	C	T	SNV	2.43673	22.2
2	176092922	rs536639583	G	C	SNV	2.59093	22.6
2	195858479	rs185436552	C	A	SNV	2.60764	22.7
2	199925135	rs200098289	C	G	SNV	0.582281	7.339
2	203440845	rs200612063	A	G	SNV	1.40201	15.1
2	218341569	rs141506076	G	A	SNV	2.38821	22
2	218685187	rs79141637	T	C	SNV	2.49475	22.4
2	237334707	rs114596320	C	T	SNV	0.057926	1.74
2	241468326	rs80234134	C	T	SNV	3.45609	24.6
2	241755891	rs149628174	C	T	SNV	2.38509	22
20	2403590	rs75122556	G	A	SNV	1.20068	13.64
20	3560815	rs147245947	A	T	SNV	1.01778	11.85
20	4869922	NA	TG	T	DEL	3.2545	24
20	20090885	rs114335521	A	G	SNV	3.40615	24.4
20	21162357	rs191064527	G	A	SNV	1.96342	18.98
20	21368500	rs75021933	A	G	SNV	1.81466	17.84
20	31942960	rs186067627	G	A	SNV	4.54082	32
20	35434589	rs224331	C	A	SNV	1.88422	18.37
20	38324023	rs5743513	A	C	SNV	0.722897	8.664
20	44337252	rs200656952	C	T	SNV	-0.035012	1.131
20	45375116	rs201045858	T	G	SNV	1.01568	11.82
20	49524168	rs146513003	G	A	SNV	2.82542	23.1
20	62894868	rs750077	G	C	SNV	0.426861	5.722
20	63309414	NA	TC	T	DEL	3.19763	23.9
21	10569454	rs1810856	G	A	SNV	2.03132	19.49
21	10569534	rs76723236	C	T	SNV	2.41282	22.1
21	10590518	rs144150406	G	A	SNV	3.39118	24.4
21	10602146	rs9996	A	C	SNV	0.74891	8.902
21	10605542	rs169758	G	A	SNV	1.1463	13.19
21	10605547	rs144623440	G	A	SNV	1.09694	12.74
21	34449516	NA	CCGTCACTGCTGCGGGGGGACCTGCGGGCCAGGCCCGACATGTTGCCACCCTGCTGAACTGTCTCCTGCCACAGCTTGGTCAGAAAGGG	C	DEL	3.97791	26.8
21	34449523	NA	T	C	SNV	0.128672	2.36
21	34792306	NA	CGA	C	DEL	4.90282	33
21	34792308	NA	A	G	SNV	4.18508	28.5
21	39198843	rs147211854	T	A	SNV	1.92009	18.64
21	44574611	rs396912	T	G	SNV	1.78324	17.61
21	44579776	rs464391	G	C	SNV	-0.297206	0.316
21	44579876	rs464424	G	C	SNV	-0.665003	0.052
21	44580031	rs380585	C	A	SNV	1.68841	16.95
21	44600764	NA	CCCCGG	C	DEL	1.74965	17.37
21	44600767	NA	C	CCA	INS	1.71175	17.11
21	44600767	NA	C	CCAGCTGCT	INS	1.68614	16.93
21	44600768	NA	G	GCTGCTGC	INS	0.84008	9.798
21	44600952	rs944419	G	A	SNV	0.229319	3.462
21	44601475	rs446817	C	G	SNV	-0.026173	1.18
21	44601579	rs369720	G	A	SNV	0.675881	8.232
21	44891901	rs138703739	C	G	SNV	-0.142892	0.675
21	45456299	rs542947545	G	A	SNV	-0.183611	0.554
22	15528424	rs199856986	T	C	SNV	1.82067	17.88
22	15698671	rs749522016	A	T	SNV	2.6159	22.7
22	16784304	rs9605146	G	A	SNV	0.593608	7.45
22	19973013	rs114991369	G	A	SNV	2.56646	22.6
22	21208175	rs3888390	G	A	SNV	3.17189	23.8
22	21208199	rs5762896	G	A	SNV	1.0901	12.67
22	21208247	rs202218416	G	A	SNV	0.709914	8.546
22	21208260	rs200450103	G	A	SNV	2.80434	23
22	21209104	rs867295178	G	C	SNV	0.220465	3.359
22	21388309	rs468931	G	A	SNV	3.03225	23.5
22	23285051	rs12484731	C	A	SNV	2.3142	21.7
22	25028612	rs13054858	C	A	SNV	-0.275955	0.351
22	25029315	rs17667531	A	G	SNV	2.92868	23.3
22	32533875	rs199860120	C	G	SNV	1.88131	18.34
22	36191797	NA	ACT	A	DEL	1.35033	14.74
22	37084821	rs185482276	G	A	SNV	3.37206	24.3
22	37724147	rs201112075	G	A	SNV	-0.947586	0.011
22	37757689	rs183941928	C	T	SNV	4.0925	27.7
22	38075061	rs187753076	G	A	SNV	-0.510723	0.113
22	40681828	rs190547628	G	A	SNV	2.78274	23
22	43143303	rs200527554	C	A	SNV	0.005428	1.37
22	43227412	rs185039637	G	C	SNV	3.1296	23.7
3	9473378	rs200143538	A	G	SNV	1.46057	15.48
3	12004864	rs2923857	C	G	SNV	0.996959	11.58
3	14141703	rs116911972	T	C	SNV	3.35559	24.3
3	20122760	rs553434368	G	T	SNV	4.25722	29.2
3	37517549	rs150482056	A	G	SNV	2.40667	22.1
3	40462029	rs369485042	A	G	SNV	-0.343767	0.252
3	44734578	rs201026294	A	G	SNV	0.983842	11.42
3	44893589	rs146491241	T	C	SNV	2.34356	21.8
3	46683164	rs141646102	C	T	SNV	3.47644	24.6
3	49721936	NA	T	TGCCC	INS	1.77031	17.52
3	49721936	NA	T	TGCCCCCC	INS	1.75751	17.43
3	49721936	NA	T	TGCCCCCCC	INS	1.75325	17.4
3	49721936	NA	T	TGCCCCCCCCC	INS	1.74471	17.34
3	49721944	NA	CAG	C	DEL	3.42628	24.5
3	49721946	NA	G	C	SNV	1.24197	13.96
3	49721949	NA	CAG	C	DEL	2.44329	22.3
3	49721951	NA	G	C	SNV	0.652057	8.01
3	49721951	NA	G	GCCCCC	INS	2.45182	22.3
3	49721956	NA	CAGGCTTA	C	DEL	4.40503	31
3	51715089	rs143654927	A	G	SNV	1.35629	14.78
3	51944513	rs200304190	C	T	SNV	1.43544	15.32
3	51945067	rs199681575	C	T	SNV	1.30043	14.39
3	51977984	rs404527	C	G	SNV	1.22857	13.86
3	51977984	rs404527	C	G	SNV	1.22857	13.86
3	52356756	rs142595873	A	G	SNV	1.63901	16.62
3	56563802	rs146224729	G	A	SNV	1.93569	18.76
3	58566602	rs11539086	C	G	SNV	2.51111	22.4
3	64615994	rs149048192	T	C	SNV	0.909339	10.53
3	75665673	NA	AG	A	DEL	2.30222	21.6
3	75665820	rs13096122	C	A	SNV	0.750045	8.913
3	75736880	rs77251052	A	C	SNV	-0.193433	0.528
3	75736885	rs113748085	A	C	SNV	1.73141	17.24
3	75737230	rs3009024	T	C	SNV	0.910638	10.55
3	75737669	NA	ATT	A	DEL	2.39589	22.1
3	75737672	NA	CATTACAT	C	DEL	2.94225	23.3
3	75738115	NA	CCT	C	DEL	2.57682	22.6
3	75738187	rs868631560	T	C	SNV	2.72539	22.9
3	75738575	rs1962893	G	A	SNV	1.85099	18.11
3	75738661	rs138918118	C	CT	INS	1.44807	15.4
3	75738859	rs3009006	A	C	SNV	-0.037484	1.118
3	75739007	rs3009004	G	C	SNV	0.129312	2.366
3	75741293	rs1971517	G	A	SNV	0.553847	7.057
3	75741362	rs2918519	T	C	SNV	-0.750968	0.033
3	77565010	rs149389279	A	G	SNV	3.64766	25.2
3	98133214	rs62269700	A	G	SNV	-0.642032	0.059
3	98354086	rs193142226	C	A	SNV	1.02066	11.88
3	101245963	rs201905772	G	C	SNV	2.04524	19.6
3	112827173	rs140173974	G	A	SNV	3.26733	24
3	121545862	rs55943551	G	C	SNV	1.88197	18.35
3	126461734	rs138387718	G	A	SNV	1.96213	18.97
3	129586616	rs117182497	C	A	SNV	1.98257	19.12
3	129586697	rs182064884	T	C	SNV	2.31514	21.7
3	132696770	rs117872197	T	C	SNV	2.50406	22.4
3	133584141	rs187565189	C	T	SNV	2.24559	21.2
3	139373274	rs144633885	C	T	SNV	2.33684	21.8
3	156120818	rs72558049	C	G	SNV	2.02035	19.41
3	157428397	rs144692384	C	T	SNV	3.54033	24.8
3	171737551	rs149506327	C	T	SNV	4.12897	28
3	184315837	NA	CAT	C	DEL	4.69945	32
3	184315839	rs759151568	T	C	SNV	4.35456	30
3	184315839	rs759151568	T	TCCCCCCCCCCCCC	INS	4.57522	32
3	184315839	rs759151568	T	TCCCCCCCCCCCCCC	INS	4.57096	32
3	184315846	NA	G	C	SNV	3.02309	23.5
3	184711790	rs200354511	G	T	SNV	1.85136	18.11
3	196509530	rs11926701	G	A	SNV	2.88362	23.2
4	343809	rs201412127	A	G	SNV	0.635967	7.858
4	3074908	NA	AGCAGCAGCAGCAGCAGCAG	A	DEL	1.90901	18.56
4	3074920	NA	AGCAGCAG	A	DEL	1.91841	18.63
4	3074926	NA	AG	A	DEL	1.85967	18.18
4	3074932	rs746852037	A	C	SNV	0.764642	9.049
4	3074935	rs61792465	A	C	SNV	-0.021308	1.208
4	3074938	rs61792466	A	C	SNV	0.136251	2.435
4	6862963	rs144840805	T	C	SNV	3.87089	26.2
4	7042279	rs75719146	C	A	SNV	2.09484	19.98
4	9243945	rs879127788	T	C	SNV	1.83713	18.01
4	9245168	rs758453564	G	C	SNV	1.59303	16.33
4	9248714	rs761944409	T	G	SNV	0.411136	5.55
4	9248730	rs772097128	G	A	SNV	0.45784	6.058
4	9248733	rs773301195	C	G	SNV	-0.299171	0.313
4	15004125	NA	C	CGGGGGGGG	INS	3.52466	24.8
4	15004125	NA	C	CGGGGGGGGGGG	INS	3.51186	24.7
4	15004125	NA	C	CGGGGGGGGGGGGGGGGGGGG	INS	3.47346	24.6
4	15004125	NA	C	CGGGGGGGGGGGGGGGGGGGGGG	INS	3.46493	24.6
4	17840679	NA	TAA	T	DEL	5.09215	33
4	26489292	rs74385997	T	C	SNV	1.85464	18.14
4	38014733	NA	CAA	C	DEL	1.29384	14.34
4	38014735	NA	A	ACCCCCCCCCCCCCCCCC	INS	0.467026	6.156
4	38014735	NA	A	C	SNV	-1.57393	0.001
4	70839730	NA	T	G	SNV	1.33512	14.64
4	73587854	rs568399323	C	CT	INS	3.05983	23.5
4	87615936	NA	A	G	SNV	0.614415	7.652
4	102901325	NA	AAC	A	DEL	4.99064	33
4	107990031	rs74428123	C	G	SNV	4.14418	28.1
4	118728650	rs201005070	T	C	SNV	1.86428	18.21
4	150435614	rs183574413	C	A	SNV	3.7304	25.5
4	152975228	rs117615730	G	A	SNV	0.694176	8.401
4	159355878	NA	G	GCCCCC	INS	5.22537	33
4	159355878	NA	G	GCCCCCCC	INS	5.21683	33
4	184661884	rs558986236	T	TG	INS	5.58115	34
4	186275840	rs190283743	A	G	SNV	0.600383	7.516
5	733800	rs750289459	T	TAA	INS	1.1009	12.78
5	733804	NA	CAT	C	DEL	1.46491	15.51
5	37169119	rs34737149	G	A	SNV	0.911662	10.56
5	40852609	rs3812031	A	T	SNV	2.39285	22.1
5	41069713	rs184558928	T	C	SNV	1.04069	12.13
5	56183578	rs201139565	C	G	SNV	3.92966	26.5
5	73447188	rs1020418364	G	A	SNV	1.24975	14.02
5	80169493	rs540414970	G	A	SNV	3.76242	25.7
5	80321396	rs141018927	G	A	SNV	-1.29492	0.002
5	80438382	rs143806879	T	C	SNV	0.662744	8.11
5	81428668	rs190396546	T	C	SNV	2.12297	20.3
5	83519498	rs186214606	G	A	SNV	1.43135	15.29
5	95482532	rs140981366	C	T	SNV	1.86441	18.21
5	128178624	rs115472345	G	A	SNV	2.53739	22.5
5	132679793	rs781148776	G	A	SNV	-0.145294	0.668
5	132934511	rs137880283	T	A	SNV	2.41608	22.2
5	138386557	rs184734460	C	G	SNV	1.39774	15.07
5	140558784	rs199704720	C	T	SNV	3.09317	23.6
5	141123440	NA	C	T	SNV	0.812918	9.521
5	141137592	rs400562	C	T	SNV	-0.432928	0.164
5	141180333	rs2740583	C	T	SNV	0.761028	9.015
5	141188034	rs11167743	T	C	SNV	1.03339	12.04
5	141201368	rs138686663	G	A	SNV	0.459613	6.077
5	141356293	NA	GT	G	DEL	3.80367	25.9
5	141487520	rs115565444	G	A	SNV	2.65359	22.7
5	146157545	rs200109165	C	T	SNV	1.75989	17.44
5	149348355	rs139145814	G	A	SNV	2.07803	19.85
5	149627164	rs78819112	G	T	SNV	2.91776	23.2
5	150379715	rs181102251	G	T	SNV	1.12062	12.97
5	156850749	rs186279914	T	A	SNV	2.88844	23.2
5	157166110	rs148422543	G	A	SNV	0.915751	10.6
5	176384091	NA	CGT	C	DEL	1.91508	18.61
5	179028127	rs186960267	G	A	SNV	4.28522	29.4
6	13316684	rs9381921	C	T	SNV	3.26462	24
6	16327666	rs184327938	C	A	SNV	0.682689	8.295
6	16327669	rs200111316	C	A	SNV	1.17898	13.47
6	16327672	rs3817753	C	A	SNV	0.514849	6.659
6	16327684	rs11969612	A	C	SNV	1.31844	14.52
6	16327687	NA	C	A	SNV	0.412815	5.568
6	24588671	rs77429005	T	C	SNV	-0.135655	0.699
6	27312098	rs11965377	T	C	SNV	1.07195	12.48
6	27867099	rs11970638	T	C	SNV	2.99858	23.4
6	27957851	rs112779382	A	T	SNV	1.00164	11.64
6	28251917	rs62638680	G	A	SNV	1.75636	17.42
6	28272166	rs11965542	G	A	SNV	1.54115	16
6	33684679	rs142457410	A	C	SNV	0.478801	6.281
6	43551371	rs186877420	A	G	SNV	3.37905	24.3
6	46691855	rs190017041	G	A	SNV	-0.676249	0.049
6	54137445	rs9382294	C	G	SNV	2.23988	21.2
6	54308786	rs41276060	C	T	SNV	3.55617	24.9
6	70858014	rs117107973	G	C	SNV	2.58993	22.6
6	87609165	rs2307389	G	A	SNV	1.20128	13.65
6	134262124	rs147657480	T	A	SNV	0.655188	8.039
6	135411364	rs370400336	C	A	SNV	2.77227	23
6	136592477	rs45626535	C	T	SNV	2.75924	22.9
6	161048855	rs149423305	A	C	SNV	1.79493	17.69
6	170561958	NA	A	AGCAGCAGCAG	INS	2.17843	20.7
6	170561966	NA	AGCAG	A	DEL	3.90632	26.4
6	170561966	NA	AGCAGCAGCAG	A	DEL	3.87949	26.2
6	170561966	NA	AGCAGCAGCAGCAG	A	DEL	3.87605	26.2
7	259973	rs557222235	C	T	SNV	0.97451	11.3
7	838923	rs188935423	G	A	SNV	1.92333	18.67
7	3642099	rs190049839	A	G	SNV	0.374896	5.146
7	12370414	rs375777889	G	A	SNV	0.107085	2.155
7	17339284	rs75519181	A	G	SNV	1.05244	12.26
7	17339284	rs75519181	A	G	SNV	1.05244	12.26
7	20785527	NA	GCAGCC	G	DEL	3.03059	23.5
7	21816513	rs573384750	C	A	SNV	3.30931	24.1
7	24719167	rs148449230	A	C	SNV	-0.693532	0.045
7	29884264	NA	T	TGC	INS	3.38858	24.4
7	29884264	NA	T	TGGCCC	INS	3.37578	24.3
7	29884264	NA	T	TGGCCCCC	INS	3.36725	24.3
7	29884264	NA	T	TTGCCC	INS	3.37578	24.3
7	29884271	NA	CAT	C	DEL	4.04074	27.3
7	30791390	rs142944427	C	T	SNV	2.29291	21.5
7	48314256	rs184047949	A	G	SNV	0.451622	5.991
7	64708639	rs375319415	G	GA	INS	2.59749	22.6
7	72728899	rs117110249	A	C	SNV	2.86585	23.1
7	72744551	NA	C	CA	INS	4.53932	32
7	74779296	rs201802880	G	A	SNV	3.20365	23.9
7	75073650	rs6955671	C	T	SNV	0.001272	1.343
7	75147946	NA	C	T	SNV	1.08173	12.59
7	75501512	rs62477724	G	C	SNV	0.136457	2.437
7	82915186	rs141529596	A	G	SNV	3.34294	24.2
7	82954293	rs10487648	A	C	SNV	0.754776	8.957
7	87426862	rs45476795	G	T	SNV	-0.82453	0.022
7	92110149	rs77447750	T	C	SNV	2.34675	21.8
7	93131510	rs139478067	C	T	SNV	1.72905	17.23
7	99709062	rs2257401	G	C	SNV	2.17338	20.7
7	99709062	rs2257401	G	C	SNV	2.17338	20.7
7	100309000	NA	C	T	SNV	-0.158132	0.627
7	100773851	rs78193191	A	G	SNV	1.33688	14.65
7	100773853	NA	TG	T	DEL	5.09669	33
7	100773854	NA	G	GTT	INS	5.13576	33
7	100952788	rs4729627	A	C	SNV	-0.826088	0.022
7	100955225	rs1043708507	T	A	SNV	-1.02981	0.006
7	100956394	NA	G	A	SNV	-0.874136	0.016
7	100956697	rs888574123	C	T	SNV	-1.08623	0.004
7	100956991	NA	A	G	SNV	-0.135462	0.7
7	100956998	NA	C	A	SNV	0.927228	10.73
7	100957015	NA	T	C	SNV	-0.633363	0.062
7	100957056	NA	TA	T	DEL	1.93568	18.76
7	100957078	NA	A	G	SNV	-0.469475	0.138
7	100957103	rs1045922275	C	T	SNV	1.42265	15.23
7	100957117	NA	A	G	SNV	-1.10614	0.004
7	100957166	NA	G	A	SNV	0.140168	2.475
7	100957207	NA	A	G	SNV	0.528104	6.795
7	100957214	NA	G	A	SNV	-1.92605	0.001
7	100957253	NA	C	T	SNV	1.31342	14.48
7	100958098	NA	ACTCCCAGCTTCACTTCCTCAATCACCACCTCTGAGATGCCCTCACACAG	A	DEL	3.05794	23.5
7	100958104	NA	AGCTTCACTTCCTCAATCACCACCTCTGAGATGCCC	A	DEL	3.09025	23.6
7	100958135	NA	T	C	SNV	-0.213449	0.478
7	100958504	NA	C	T	SNV	0.96382	11.17
7	100958744	rs745691785	A	C	SNV	0.075589	1.881
7	100958744	rs745691785	A	G	SNV	0.282209	4.082
7	100964820	rs6960868	T	C	SNV	-0.169038	0.595
7	100965345	rs73714276	C	A	SNV	1.08777	12.65
7	100966916	rs10258821	T	A	SNV	0.936809	10.84
7	100966916	rs10258821	T	C	SNV	0.335445	4.698
7	100969671	rs79881008	G	A	SNV	-0.883551	0.016
7	100969680	rs78487486	G	C	SNV	-1.60975	0.001
7	100993679	rs768921497	C	T	SNV	0.038816	1.597
7	100993961	rs10248292	G	A	SNV	-0.409955	0.183
7	100994041	rs200579326	G	A	SNV	-1.1892	0.002
7	100996039	rs201652372	C	T	SNV	-0.179356	0.566
7	100996137	rs200702634	C	A	SNV	0.035114	1.571
7	100996138	rs201905745	G	A	SNV	0.011853	1.411
7	100996442	rs879998388	G	A	SNV	0.232029	3.494
7	100998211	rs145971361	A	G	SNV	-0.012886	1.257
7	101000444	rs748648330	G	A	SNV	-0.72493	0.038
7	101000510	rs776107371	G	A	SNV	0.300587	4.296
7	101000587	NA	C	A	SNV	0.407879	5.514
7	101000801	rs200547720	G	A	SNV	0.362962	5.012
7	101000808	rs138618518	C	A	SNV	-0.297092	0.316
7	101000809	rs149265838	G	A	SNV	-0.301825	0.309
7	101003197	rs199664042	G	A	SNV	0.924119	10.7
7	101004095	rs201694075	C	T	SNV	0.257314	3.79
7	101035137	rs149183485	A	C	SNV	0.736679	8.79
7	101035448	NA	C	CAG	INS	0.85687	9.972
7	101042410	rs147334455	C	T	SNV	0.879758	10.22
7	102285204	rs803074	C	G	SNV	0.604762	7.559
7	102348543	rs202078839	G	A	SNV	1.18044	13.48
7	105112807	NA	CTGGT	C	DEL	4.95844	33
7	105112807	NA	CTGGTCCTG	C	DEL	5.06595	33
7	128866780	rs181284272	C	T	SNV	-1.01993	0.007
7	129512331	rs12673693	G	A	SNV	2.33137	21.8
7	130733862	rs111400400	G	A	SNV	1.86823	18.24
7	130733894	NA	G	T	SNV	1.41863	15.21
7	138573598	rs117526640	C	T	SNV	3.0217	23.5
7	143572680	rs1731345	C	T	SNV	0.236372	3.545
7	143642864	rs879561639	G	T	SNV	3.92589	26.5
7	144266925	rs200446072	T	C	SNV	1.08367	12.61
7	144267174	rs1635873	A	G	SNV	2.10896	20.2
7	144267288	rs200679159	T	C	SNV	0.251036	3.716
7	144362670	rs766185415	A	ATGGAGGCTGAGGAGGCCCAGCG	INS	2.59088	22.6
7	149722480	NA	G	GGCCC	INS	2.17798	20.7
7	149722483	NA	CAG	C	DEL	1.63636	16.61
7	151086835	NA	T	TGGGG	INS	2.68023	22.8
7	151149101	rs11975799	C	T	SNV	1.64821	16.68
7	151195597	NA	TC	T	DEL	2.4708	22.3
8	2942574	rs11984691	C	T	SNV	0.168363	2.771
8	8318897	rs201842155	C	T	SNV	1.25635	14.07
8	8892742	NA	A	C	SNV	3.68312	25.3
8	10610079	NA	T	C	SNV	1.16324	13.34
8	10610127	rs4240659	T	C	SNV	0.027407	1.516
8	11300089	rs200687372	A	G	SNV	0.915465	10.6
8	12133663	rs150814956	G	A	SNV	1.43678	15.33
8	23289900	rs147790072	C	T	SNV	1.69064	16.96
8	25462137	rs114645573	C	T	SNV	2.59774	22.6
8	55786376	rs3213971	A	G	SNV	-0.974226	0.009
8	94260377	rs2170363	G	A	SNV	2.3862	22
8	94260377	rs2170363	G	C	SNV	1.85709	18.16
8	94391640	rs114216685	T	C	SNV	3.52115	24.8
8	94391640	rs114216685	T	C	SNV	3.52115	24.8
8	94506678	rs145312139	T	C	SNV	-0.298546	0.314
8	94881687	rs28399585	T	C	SNV	0.737127	8.794
8	103697196	rs145634471	A	G	SNV	2.99296	23.4
8	123778700	rs201958641	A	G	SNV	0.153674	2.614
8	133113602	rs114211101	C	T	SNV	3.8782	26.2
8	138676592	rs193126717	C	T	SNV	1.72598	17.21
8	142664633	rs2976399	T	C	SNV	0.44118	5.878
8	143213308	rs11538389	T	G	SNV	0.65854	8.07
8	143329439	rs139956930	C	G	SNV	2.88235	23.2
8	143865356	NA	G	C	SNV	1.45907	15.47
8	143865357	NA	C	G	SNV	0.522069	6.733
8	143918210	rs201419047	C	T	SNV	1.6215	16.51
8	144138810	rs1017735686	G	C	SNV	3.78146	25.7
8	144379425	rs6599528	C	A	SNV	1.75844	17.43
9	15423048	rs202082183	G	C	SNV	1.89313	18.43
9	16436546	rs4961490	A	C	SNV	1.84865	18.09
9	20933031	rs147046649	A	C	SNV	3.15115	23.7
9	33944626	rs199527164	T	A	SNV	3.17962	23.8
9	35045067	rs200064089	C	G	SNV	1.54596	16.03
9	35825782	rs187463739	T	C	SNV	1.00921	11.74
9	35906586	NA	T	A	SNV	0.471078	6.199
9	35906604	NA	C	CCCCCGCCACACCCCTCACCACCTCCACCA	INS	2.24713	21.2
9	35906625	NA	A	ACACCCCTCACCACCTCCACCACCACCACCCCCAC	INS	2.63731	22.7
9	35906627	NA	G	A	SNV	1.16057	13.32
9	35906627	NA	G	GCCACCATCCCCGCCACA	INS	2.72954	22.9
9	35910609	rs117705941	G	A	SNV	0.725815	8.691
9	37501738	rs144866314	A	G	SNV	3.49198	24.7
9	39088492	rs1758499	T	A	SNV	0.720361	8.641
9	39088549	rs1758500	G	A	SNV	0.833226	9.728
9	39358957	rs10125162	C	T	SNV	1.29007	14.32
9	39359763	NA	C	A	SNV	-0.623373	0.065
9	39359837	NA	G	A	SNV	0.442532	5.893
9	41964577	rs76032838	A	C	SNV	3.89231	26.3
9	41991627	rs3739620	G	A	SNV	-0.586162	0.078
9	41991685	rs62555056	C	T	SNV	-1.15582	0.003
9	41991703	rs62555055	G	T	SNV	0.896421	10.4
9	41991721	rs3739623	G	A	SNV	2.07997	19.86
9	42186961	rs11261835	C	T	SNV	3.24381	24
9	42189007	rs10907643	C	T	SNV	0.35797	4.955
9	65283162	NA	AG	A	DEL	3.18387	23.8
9	65690975	NA	A	G	SNV	2.08041	19.87
9	66987043	rs11261518	G	T	SNV	1.02521	11.94
9	66989561	rs62565521	C	G	SNV	1.27447	14.2
9	68303626	rs10781365	C	G	SNV	0.826333	9.657
9	92615894	rs148626718	C	T	SNV	-0.375605	0.216
9	95125109	rs201407189	C	T	SNV	2.66477	22.8
9	104095543	rs199888056	C	G	SNV	2.5493	22.5
9	106927219	NA	CAA	C	DEL	3.44168	24.5
9	106927221	NA	A	C	SNV	1.63473	16.6
9	114049836	rs137943280	A	C	SNV	3.26876	24
9	122629112	rs139868007	G	A	SNV	1.57211	16.2
9	124015447	rs189601606	G	A	SNV	2.65179	22.7
9	128721389	rs78428039	A	G	SNV	1.39626	15.06
9	129868422	rs747614844	C	T	SNV	1.79484	17.69
9	130319603	rs1012429328	G	A	SNV	-0.184546	0.551
9	130358408	rs192586451	A	T	SNV	3.19472	23.8
9	132241926	rs557587464	C	A	SNV	1.01555	11.82
9	133360384	rs12763	G	A	SNV	0.222978	3.388
9	133402955	rs3124747	G	A	SNV	-0.709038	0.042
9	133554507	rs35767802	G	A	SNV	0.18411	2.944
9	134053406	rs768970491	C	CG	INS	3.93219	26.5
9	135549320	rs117518871	T	C	SNV	0.120954	2.285
9	136254297	NA	A	C	SNV	-0.113302	0.778
9	136291358	rs943284509	C	T	SNV	0.568096	7.199
9	136291376	rs879046307	A	G	SNV	-0.044182	1.083
9	136291438	rs36170606	C	T	SNV	1.09357	12.71
9	136297715	rs1013606480	T	A	SNV	1.17385	13.43
9	136717704	rs201611745	T	C	SNV	1.02527	11.94
9	137070411	rs753218391	G	A	SNV	2.28707	21.5
9	137113014	rs181036640	G	A	SNV	3.9904	26.9
X	1196876	rs140409545	G	A	SNV	-0.435939	0.162
X	7843768	NA	A	ACTGT	INS	2.04569	19.6
X	7843768	NA	A	ACTGTGTGGAT	INS	2.02009	19.41
X	7843768	NA	A	ACTGTGTGGATG	INS	2.01582	19.38
X	7843769	rs149395826	G	C	SNV	0.500347	6.508
X	7843930	NA	G	C	SNV	-0.116456	0.767
X	7843933	NA	A	G	SNV	-0.118451	0.76
X	7843976	NA	C	T	SNV	-0.128544	0.724
X	8465539	rs200532134	A	G	SNV	0.314782	4.46
X	8466313	rs113552891	T	C	SNV	1.60392	16.4
X	22033015	rs147859619	G	C	SNV	3.01457	23.4
X	48355243	rs201833765	C	T	SNV	-0.18157	0.56
X	49332763	NA	A	G	SNV	1.10298	12.8
X	67545319	NA	A	T	SNV	2.19379	20.8
X	77682471	rs3088074	C	G	SNV	1.31949	14.53
X	100987547	rs41307262	C	T	SNV	0.888822	10.32
X	102463005	NA	G	A	SNV	2.84585	23.1
X	102463005	NA	G	A	SNV	2.84585	23.1
X	104013293	rs553509	T	C	SNV	-1.5401	0.001
X	104250409	rs200088361	G	C	SNV	1.21357	13.74
X	111744725	rs797044689	T	C	SNV	0.208753	3.224
X	124405121	rs201026636	C	A	SNV	2.94186	23.3
X	132078544	rs181962233	C	A	SNV	1.26762	14.15
X	135896274	rs200108643	C	T	SNV	-0.345087	0.251
X	136879426	rs749546542	A	AT	INS	2.72728	22.9
X	136879426	rs749546542	ATG	A	DEL	2.45553	22.3
X	141242387	rs58874406	A	G	SNV	0.399322	5.419
X	141242391	rs55892915	C	T	SNV	0.886374	10.29
X	141906414	rs57227275	T	C	SNV	-0.018486	1.224
X	151676064	rs201548391	A	G	SNV	0.315802	4.472
X	152652814	rs3810651	A	T	SNV	0.208204	3.218
X	152727846	rs2515848	C	T	SNV	0.241305	3.602
X	153073517	NA	G	A	SNV	-0.344156	0.252
X	153182483	rs2008160	A	G	SNV	-0.435794	0.162
X	153182604	rs2008144	G	A	SNV	-0.877533	0.016
X	153804640	NA	CAG	C	DEL	3.04413	23.5
X	153804642	NA	G	C	SNV	1.03661	12.08
X	153804642	NA	G	GCCCCCCCCCCC	INS	3.0449	23.5
X	154380798	rs2070818	G	C	SNV	2.21686	21
X	154465991	rs5945430	G	C	SNV	2.32036	21.7
X	154653251	rs17328091	C	G	SNV	-0.756754	0.032
X	154653499	rs17855367	C	T	SNV	-0.328681	0.271
Y	21548755	NA	T	G	SNV	1.57264	16.2
Y	21548755	NA	T	G	SNV	1.57264	16.2
1	11650748	rs758438947	C	CCTG	INS	1.15368	13.26
1	13318515	NA	ACTT	A	DEL	0.355107	4.923
1	26282320	NA	TCCAGGACAGGGACTGGGGCCGGGACCGGGACCGGGACTGGGGCCGGGACCGGGACCGGGACTGGGGCCGGGACCGGGA	T	DEL	0.437786	5.842
1	26282323	NA	A	AGAACAGGGACTGGGGCCGGGACCG	INS	0.273438	3.979
1	26282323	NA	AGGACAGGGACTGGGGCCGGGACCGGGACCGGGACTGGGGCCGGGACCGGGACCGGGACTGGGGCCGGGACCGGGACCG	A	DEL	0.539645	6.913
1	26282328	NA	A	AGGGACTGGGGCCGGGACCGGGACC	INS	0.131159	2.384
1	26282328	NA	AGGGACTGGGGCC	A	DEL	0.258181	3.8
1	26282328	NA	AGGGACTGGGGCCGGGACC	A	DEL	0.253991	3.751
1	26282328	NA	AGGGACTGGGGCCGGGACCGGGACC	A	DEL	0.231186	3.484
1	26826952	NA	AGCAGCG	A	DEL	1.57692	16.23
1	38046636	NA	GGCC	G	DEL	1.38565	14.99
1	41382200	NA	G	C	SNV	4.65862	32
1	47219925	NA	G	GCCCCCCCCC	INS	1.35957	14.81
1	50419101	NA	CCGG	C	DEL	0.955288	11.06
1	50419101	NA	CCGGCGG	C	DEL	1.21525	13.75
1	50419101	NA	CCGGCGGCGG	C	DEL	1.43472	15.31
1	53327839	rs796779003	T	TGCA	INS	1.14455	13.18
1	53327839	rs796779003	TGCA	T	DEL	1.15043	13.23
1	111414879	NA	CTCACAGACTGATGACTCACAGGGG	C	DEL	0.231914	3.493
1	111414901	NA	G	GGGTCACAGACTGATGACCCACAGGGGTCAGGGTCTTCTGTCCAGT	INS	-0.10545	0.808
1	146984940	NA	T	TACGTATTGG	INS	-0.081154	0.907
1	156670881	NA	G	GCCCCCCCCCCCC	INS	0.804256	9.434
1	156670885	NA	CGGG	C	DEL	0.525989	6.774
1	201209798	NA	G	GGATTTGGGGGCTCCTAAGGGAATGGGTTCAGGGAGTAAGGCAAGTTTTAGGGATGGTTTAGGGGGTTCTGGAGAAATGGGGTCAGTGAATGAA	INS	-0.390129	0.202
1	201209798	NA	G	GGCAGGTTATAGGAAGGATTTGGGGGCTCCTAAGGGAATGGGTTCAGGGAGTAAGGCAAGTTTTAGGGATGGTTTAGGGGGTTCTGGAGAAATGGGGTCAGTGAATGAA	INS	-0.390129	0.202
1	201209837	NA	A	AGGGAGTAAGGCAAGTTTTAGGGATGGTTTAGGGGGTTCTGGAGAAATGGGGTCAGTGAATGAAGCAGGTTATAGGAAGGATTTGGGGGCTCCTAAGGGAATG	INS	-0.053368	1.036
1	225519331	NA	A	ATCCAGGCGTTCCTGCCGC	INS	0.95923	11.11
1	225519331	NA	ATCCAGGCGTTCCTGCCGC	A	DEL	1.0581	12.33
1	225519331	NA	ATCCAGGCGTTCCTGCCGCTCCAGGCGTTCCTGCCGC	A	DEL	1.21171	13.73
10	5525238	NA	CATG	C	DEL	1.26038	14.1
10	13656923	rs536647518	T	TCGC	INS	1.47227	15.56
10	35639483	NA	GCCGCCGCCGCCCCCCGGC	G	DEL	1.62096	16.51
10	35639492	NA	GCCCCCC	G	DEL	1.63643	16.61
10	46311545	NA	ACCGCCT	A	DEL	0.149687	2.572
10	46550009	NA	G	GCCCCCACCT	INS	0.467873	6.165
10	86654809	NA	T	TGCC	INS	0.189003	2.999
10	102140786	rs542043253	A	AGGCAGCAACGCC	INS	1.93851	18.79
10	119030318	rs879248027	G	GCCA	INS	0.474533	6.236
10	133423454	NA	CGCCGCCCCGGCT	C	DEL	1.04779	12.21
11	369844	NA	AGCT	A	DEL	1.673	16.85
11	1191628	NA	ACCAGCACAACCTCTGCCTCTACAG	A	DEL	0.259918	3.82
11	12294797	rs767104379	G	GCTC	INS	0.207913	3.214
11	12294797	rs767104379	G	GCTCCTC	INS	0.195112	3.068
11	12294797	rs767104379	G	GCTCCTCCTC	INS	0.182312	2.924
11	12294797	rs767104379	G	GCTCCTCCTCCTC	INS	0.169511	2.783
11	12294797	rs767104379	GCTC	G	DEL	-0.091935	0.862
11	12294797	rs767104379	GCTCCTC	G	DEL	-0.096023	0.845
11	66744816	NA	A	AGGGGGC	INS	1.3558	14.78
11	66744819	NA	G	GGGC	INS	0.903894	10.48
11	66744819	NA	G	GGGCGGC	INS	0.891093	10.34
11	66744819	NA	G	GGGCGGCGGC	INS	0.878292	10.2
11	66744819	NA	G	GGGCGGCGGCGGC	INS	0.865492	10.07
11	66744819	NA	GGGCGGC	G	DEL	0.690899	8.371
11	71527629	NA	C	CCTGCTGCCAGTCCAGCTGCTGTAAGCCCTG	INS	0.082502	1.939
11	71527629	NA	C	CCTGCTGCCAGTCCAGCTGCTGTAAGCCCTGCTGCTGCCAGTCCAGCTGCTGTAAGCCCTG	INS	0.001431	1.344
11	71538486	NA	C	CCCAGTCCAGCTGCTGTAAGCCCTGCTGCTGCTCTTCAGGCTGTGGGTCATCCTGCTG	INS	0.40536	5.486
11	71565863	rs71272260	G	GGGCTGTGGCTCCTGTGGGGGCTCCAAGGGA	INS	0.272429	3.967
12	3540635	NA	G	GCCCCCCCCC	INS	1.31069	14.46
12	6936722	NA	ACAGCAACAGCAG	A	DEL	0.564699	7.165
12	6936728	rs797045323	A	ACAG	INS	0.341649	4.769
12	6936728	rs797045323	A	ACAGCAG	INS	0.328848	4.622
12	6936728	rs797045323	A	ACAGCAGCAG	INS	0.316048	4.475
12	6936728	rs797045323	A	ACAGCAGCAGCAG	INS	0.303247	4.327
12	6936728	rs797045323	ACAGCAGCAG	A	DEL	0.771739	9.116
12	6936728	rs797045323	ACAGCAGCAGCAGCAG	A	DEL	0.922246	10.67
12	7190512	NA	GGCCTCTGAGGCAGTGAGTGTTCTTGAGGTGGAAAGCCCAGGTGCA	G	DEL	2.93376	23.3
12	7190512	NA	GGCCTCTGAGGCAGTGAGTGTTCTTGAGGTGGAAAGCCCAGGTGCAGCCTCTGAGGCAGTGAGTGTTCTTGAGGTGGAAAGCCCAGGTGCA	G	DEL	2.89315	23.2
12	55743400	rs759951553	C	CGCG	INS	1.65048	16.7
12	55743400	rs759951553	CGCG	C	DEL	1.64585	16.67
12	111598963	NA	CTGCTGCTGCTGCTGT	C	DEL	0.44197	5.887
12	111598972	NA	C	CTGT	INS	0.482449	6.32
12	124993835	rs546819378	C	CCTG	INS	1.14403	13.18
12	124993835	rs546819378	C	CCTGCTG	INS	1.13123	13.06
12	124993835	rs546819378	C	CCTGCTGCTG	INS	1.11843	12.95
12	124993835	rs546819378	CCTG	C	DEL	1.414	15.18
12	131828553	NA	G	GGCTGCCGCT	INS	0.940844	10.89
12	131828558	rs775314045	C	CCGCTGCTGT	INS	0.77569	9.154
12	132148890	NA	ACCTCGGTGAGTGCCGCCGCCTCGCTCACACCACACCCCTAATCCCCTCGGTGAGTGCCGCCGCCTCACTCCTACCACACCCCTAATCC	A	DEL	3.82268	25.9
12	132148890	NA	ACCTCGGTGAGTGCCGCCGCCTCGCTCACACCACACCCCTAATCCCCTCGGTGAGTGCCGCCGCCTCACTCCTACCACACCCCTAATCCCCTCGGTGAGTGCCGCCGCCTCACTCCTACCACACCCCTAATCC	A	DEL	3.83278	26
13	25097011	NA	ACGG	A	DEL	1.44697	15.39
13	25097016	NA	AGACGGAACT	A	DEL	1.42097	15.22
13	71866526	rs782045481	T	TGCC	INS	1.27784	14.23
13	71866526	rs782045481	T	TGCCGCC	INS	1.26504	14.13
13	71866526	rs782045481	T	TGCCGCCGCC	INS	1.25224	14.04
13	99970413	NA	T	TGGCGGCGGC	INS	1.52904	15.92
13	99970413	NA	TGGC	T	DEL	1.46748	15.53
13	99970413	NA	TGGCGGCGGC	T	DEL	1.62476	16.53
13	99970413	NA	TGGCGGCGGCGGC	T	DEL	1.61391	16.46
13	99970413	NA	TGGCGGCGGCGGCGGCGGC	T	DEL	1.58777	16.3
13	112068498	NA	CGCGGCCGCCGCCGCCGCCGCTGCGGGCGGCGCGCACCAGAACTCGGCCGTGGCGGCGGCGGCGGCGGCG	C	DEL	1.85171	18.12
13	112068501	NA	G	GGCCGCC	INS	1.47488	15.57
14	24300643	rs113258190	A	AGAG	INS	0.527172	6.786
14	24300643	rs113258190	A	AGAGGAG	INS	0.514371	6.654
14	24300643	rs113258190	AGAG	A	DEL	0.876907	10.19
14	67865000	NA	TAG	T	DEL	5.46525	34
14	67865000	NA	TAGA	T	DEL	5.86282	35
14	67865002	NA	G	T	SNV	5.8414	35
14	69573086	NA	CGCG	C	DEL	1.04666	12.2
14	69573086	NA	CGCGGCG	C	DEL	1.06071	12.36
14	73739238	rs756007023	C	CTGCTGCTGT	INS	0.571319	7.231
14	77027487	NA	CGCG	C	DEL	0.891602	10.34
14	92071010	NA	C	CCTGCTGCTGCTGCTGCTGCTG	INS	0.098291	2.076
14	92071010	NA	C	CCTGCTGCTGCTGCTGCTGCTGCTGCTGCTG	INS	0.059889	1.756
15	20534634	NA	CTCCTCCTGCTCCCGTATCTTCTCCTCCTGCTCCCTTATCTTCTCCTCCTGCTTCCACATCTTCTCCTCCTGCTCCTGCCTCTTT	C	DEL	0.126721	2.341
15	20534699	NA	CCTCCTG	C	DEL	0.260387	3.826
15	22786677	NA	A	AGCG	INS	1.80166	17.74
15	22786677	NA	A	AGCGGCG	INS	1.78886	17.65
15	22786677	NA	AGCG	A	DEL	1.78603	17.63
15	22786677	NA	AGCGGCG	A	DEL	1.81266	17.82
15	22786677	NA	AGCGGCGGCGGCGGCG	A	DEL	2.00585	19.3
15	23361378	NA	GGAGCAGCAGGAGAGGCTTCCA	G	DEL	0.655026	8.038
15	28202581	NA	CAGCCAAGCACTGGCA	C	DEL	2.30723	21.6
15	34038912	NA	CCCGCCGCCGCCT	C	DEL	1.76597	17.49
15	82344920	NA	ATAG	A	DEL	0.149722	2.573
15	82344921	rs772910173	TAGCCTCTCCTCCTGTTCACATAGCCTCTCCTCCTGTTCACGTAGCCTCTCCTCCTGTTCACAC	T	DEL	0.066434	1.807
15	82344924	NA	CCTCTCCTCCTGTTCACATAGCCTCTCCTCCTGTTCACGTAGCCTCTCCTCCTGTTCACACAGCCTCTCCTCCTGTTCACAT	C	DEL	0.074433	1.872
15	89333596	rs41550117	T	TTGC	INS	0.412231	5.562
15	89333596	rs41550117	TTGC	T	DEL	0.336051	4.705
15	89333596	rs41550117	TTGCTGC	T	DEL	0.350779	4.873
15	89333596	rs41550117	TTGCTGCTGCTGCTGC	T	DEL	0.408084	5.516
15	99712504	NA	CCAG	C	DEL	1.81966	17.88
15	99712504	NA	CCAGCAG	C	DEL	1.8314	17.96
15	99712504	NA	CCAGCAGCAG	C	DEL	1.84031	18.03
15	99712504	NA	CCAGCAGCAGCAG	C	DEL	1.85212	18.12
15	99712504	NA	CCAGCAGCAGCAGCAGCAGCAG	C	DEL	1.81794	17.86
16	1241545	NA	CGCCCAG	C	DEL	0.06462	1.793
16	1432701	NA	A	AGAG	INS	1.71311	17.12
16	1432701	NA	AGAG	A	DEL	1.74968	17.37
16	1432701	NA	AGAGGAG	A	DEL	1.92393	18.67
16	1432701	NA	AGAGGAGGAG	A	DEL	1.971	19.04
16	1432701	NA	AGAGGAGGAGGAG	A	DEL	2.07584	19.83
16	1432701	NA	AGAGGAGGAGGAGGAG	A	DEL	2.07295	19.81
16	29383311	NA	TTGTCTTGATATTATCATCTGCTGAGGGTGGAGCTGAGGGTGGAAGGGGAGTGAGCTGACGCTCAGAAGGTGTCTTGAGATTATCATCCGCTGAGGGTGGAAGCGGCCCCCGCAGATGCTCGGCAGG	T	DEL	-0.072974	0.944
16	29383335	NA	AGGGTGG	A	DEL	0.092369	2.024
16	29383342	NA	AGCTGAGGGTGGAAGGGGAGTGAGCTGACGCTCAGAAGGTGTCTTGAGATTATCATCCGCTGAGGGTGGAAGCGGCCCCCGCAGATGCTCGGCAGGTGTCTTGATATTATCATCTGCTGAG	A	DEL	-0.084154	0.895
16	29384075	NA	GGAGGTGTCTTGAGATTATCATCCGCTGAGGGTGGAAGGGGAGTGAGCAGACACTCGA	G	DEL	-0.110662	0.788
16	29485181	NA	TCGGAAGGTGTCTTGAGATTATCATCCGCTGAGGGTGGAAGCGGCCCCCGCAGACGCTCGGCAGGTGTCTTGATATTATCATCTGCTGAGGGTGGAGCTGAGGGTGGAAGGGGAGTGAGCTGAC	T	DEL	-0.057097	1.018
16	29485264	NA	TGCTGAGGGTGGAGCTGAGGGTGGAAGGGGAGTGAGCTGACGCTCGGAAGGTGTCTTGAGATTATCATCCGCTGAGGGTGGAAGGGGATGGAGCAGACACTCGGCACGTGTCTTGAGATTATCATCCGCTGAGGGTGGA	T	DEL	-0.070725	0.954
16	29485390	NA	C	CGCTGAGGGTGGA	INS	0.148433	2.559
16	29485390	NA	CGCTGAGGGTGGA	C	DEL	0.087409	1.981
16	29485390	NA	CGCTGAGGGTGGAGCTGAGGGTGGA	C	DEL	0.033031	1.556
16	29485426	NA	AAGGGGAGTGAGCAGACACTCGGGAGGTGTCTTGAGATTATCATCC	A	DEL	-0.018783	1.222
16	30225281	NA	AAGGTGTCTTGAGATTATCATCCGCTGAGGGTGGAAGGGGATGGAGCAGACACTCGGCACGTGTCTTGAGATTATCATCCGCTGAGGGTGGAGCTGAGGGTGGAGCTGAGGGTGGAAGGGGAGTGAGCAGACACTCGGG	A	DEL	-0.066065	0.975
16	30225360	rs767769077	C	CGCTGAGGGTGGA	INS	0.152333	2.6
16	67968592	NA	GCCCGCCGCTGTC	G	DEL	0.694741	8.407
17	4933822	NA	AAGCCCGACCACCCCAGAGCCCACCTCAGAGCCCGCCCCCAGCCCGACCACCCCGGAGCCCACCTCAGAGCCCGCCCCC	A	DEL	0.918123	10.63
17	4933876	NA	GGAGCCCACCTCAGAGCCCGCCCCCAGCCCGACCACCCCA	G	DEL	0.802124	9.413
17	7846859	rs771743551	T	TACC	INS	1.06696	12.43
17	7846859	rs771743551	T	TACCACC	INS	1.05416	12.28
17	7846859	rs771743551	T	TACCACCACC	INS	1.04136	12.13
17	7846859	rs771743551	TACC	T	DEL	1.24139	13.95
17	7846859	rs771743551	TACCACC	T	DEL	1.22315	13.82
17	40818851	rs776920005	A	AGCTGCCGCCGCCGTATCCGCCGCCGGAGCT	INS	0.709803	8.545
17	40818851	rs776920005	A	AGCTGCCGCCGCCGTATCCGCCGCCGGAGCTGCTGCCGCCGCCGTATCCGCCGCCGGAGCT	INS	0.628732	7.789
17	40818962	rs769510355	T	TGCCGCCGTGGCCGCCGCTGGAGCTTCC	INS	0.637998	7.877
17	41117934	NA	CAGACTGGCAGCACTGGGGTCTGCAGCAGCTGGACACACAGCAGCTGGGGCGACAGCAGCTGGAGATGCAGCATCTGGGGCGGCAGCAAGTGGGCTGGCAGCACAT	C	DEL	1.68876	16.95
17	74893497	NA	C	CGGTTCCATGGGCTCCGTA	INS	0.488113	6.38
17	74893497	NA	C	CGGTTCCATGGGCTCCGTAGGTTCCATGGACTCCGTA	INS	0.411309	5.552
17	74893497	NA	C	CGGTTCCATGGGCTCCGTAGGTTCCATGGGCTCCGTA	INS	0.411309	5.552
17	74893524	NA	GGGCTCCGTAGGTTCCATGGGCTCCGTAGGTTCCATGGGCTCCGTAGGTTCCATC	G	DEL	0.567497	7.193
17	74893560	NA	G	GGGCTCCGTAGGTTCCATGGGCTCCGTAGGTTCCATC	INS	0.447681	5.949
17	74893569	NA	A	AGGTTCCATCGGCTCCGTG	INS	0.476468	6.257
17	75589372	NA	GACGAGGGTCGGGGCCGCGGGAAAGCGGACGAAGGGCGGGGCCACGAGCGAGGGT	G	DEL	0.741683	8.836
17	75616380	NA	C	CAGG	INS	0.556774	7.086
17	75616380	NA	CAGG	C	DEL	1.26227	14.11
17	82586178	NA	TGGAGACCACAGGGAAGTCAAAGGTAGGCGGAGGGGAAAGGAGGAGAGG	T	DEL	4.13057	28
17	82586178	NA	TGGAGACCACAGGGAAGTCAAAGGTAGGCGGAGGGGAAAGGAGGAGAGGGGAGACCACAGGGAGGTGAAAGGTGGGCCGGGGGGGGAAAGGAGGAGAGG	T	DEL	4.16413	28.3
18	46253735	NA	TCTG	T	DEL	1.66584	16.8
18	79864067	NA	CGCGCGGGGCCGA	C	DEL	1.2935	14.34
19	1004517	NA	CTAGGTT	C	DEL	4.19704	28.6
19	2939269	NA	CACCACCCTTACCCAAGGAGGCA	C	DEL	2.50397	22.4
19	4511527	NA	CTTGGCCACATTCGCAGCACCGGTCACCCCACTGCACACAGCATCCTTGGTACCAGTTAACACAGTCTTGGTGGTGTCCATGCCGGTCTGGACAGTCCCTTTGGCCAACTTCACAGCCCCTGTGAGCCCAGTGGACACAGCATCTTTAGTGCCAGTCAGGACAGACTTTGTAGTGTCCAGGCCCCCTTGGATGGCCCCT	C	DEL	1.41596	15.19
19	7870522	NA	A	ACACTGGGGGTGAGGCAGGGGGAGAGAAAGGGGCCTG	INS	-0.148933	0.656
19	7870537	NA	CAGGGGGAGAGAAAGGGGCCTGCACTGGGGGTGAGGG	C	DEL	0.445451	5.925
19	13207858	NA	C	CCTG	INS	1.19164	13.57
19	13207858	NA	C	CCTGCTG	INS	1.17884	13.47
19	13207858	NA	CCTG	C	DEL	0.915572	10.6
19	13207858	NA	CCTGCTG	C	DEL	0.931037	10.77
19	13207858	NA	CCTGCTGCTGCTGCTGCTG	C	DEL	1.52986	15.93
19	13207858	NA	CCTGCTGCTGCTGCTGCTGCTGCTGCTG	C	DEL	1.83004	17.95
19	13208877	rs768950814	G	GGGT	INS	2.23229	21.1
19	13208877	rs768950814	GGAT	G	DEL	2.25246	21.3
19	14583363	rs34295949	T	TGGA	INS	0.17519	2.845
19	17807986	NA	CGTG	C	DEL	1.31373	14.49
19	21116968	NA	TATA	T	DEL	0.020308	1.468
19	39886276	NA	A	AAGG	INS	1.24563	13.99
19	39886280	NA	GGGC	G	DEL	1.03232	12.03
19	39906158	NA	T	TGGA	INS	0.669263	8.171
19	40214022	NA	CGCG	C	DEL	0.334179	4.684
19	41090100	rs566841796	G	GCCA	INS	0.622094	7.725
19	45795880	rs3217398	T	TCTCCTCGCCCTCCTC	INS	-0.136124	0.698
19	45795880	rs3217398	T	TCTCCTCGCCCTCCTCCTC	INS	-0.148924	0.656
19	49010483	NA	CATAGA	C	DEL	3.99659	27
19	49652104	rs770145216	G	GCCGCTC	INS	0.976489	11.33
19	49652104	rs770145216	GCCGCTC	G	DEL	0.434114	5.802
19	49652104	rs770145216	GCCGCTCCCGCTC	G	DEL	1.23979	13.94
19	56088071	rs781971796	C	CTCG	INS	0.303018	4.324
19	56088071	rs781971796	CTCGTCG	C	DEL	0.482331	6.319
2	46480669	rs70940616	C	CAGCGGCAGCACGAGGTGGTGATGGAGCAGCTGCAGCGGG	INS	1.83483	17.99
2	46480669	rs70940616	C	CAGCGGCAGCACGAGGTGGTGATGGAGCAGCTGCAGCGGGAGCAGCAGCACGAGGTGGTGATGGAGCAGCTGCAGCGGG	INS	1.79217	17.67
2	73385903	rs193922695	T	TGGA	INS	2.33126	21.8
2	73385903	rs193922695	T	TGGAGGA	INS	2.31846	21.7
2	73385903	rs193922695	T	TGGAGGAGGAGGA	INS	2.29286	21.5
2	73385903	rs193922695	T	TGGAGGAGGAGGAGGA	INS	2.28006	21.4
2	73385903	rs193922695	TGGA	T	DEL	2.28598	21.5
2	73385903	rs193922695	TGGAGGA	T	DEL	2.30794	21.6
2	73448097	NA	TCTC	T	DEL	0.905094	10.49
2	96115238	NA	CTCCTCCTCT	C	DEL	1.05161	12.25
2	216633561	NA	CGCCGCCGCCGCTGCT	C	DEL	1.80218	17.75
2	216633567	NA	C	CGCCGCTGCT	INS	1.21074	13.72
2	216633573	rs771452702	T	TGCTGCCGCC	INS	1.07521	12.52
20	298046	rs782114368	C	CCGG	INS	1.05745	12.32
20	2755622	NA	CGGAGTCATG	C	DEL	5.03543	33
20	35277773	NA	T	TGGGCTC	INS	0.398834	5.414
20	35277779	rs58736438	C	CGGGCTCGGGCTG	INS	1.76882	17.51
20	35277779	rs58736438	CGGGCTG	C	DEL	1.10475	12.82
20	35277855	rs3833888	A	AGGCTGG	INS	2.08589	19.91
20	46174851	NA	CGAG	C	DEL	0.599546	7.508
21	10569526	NA	TAAG	T	DEL	1.73995	17.3
21	34792303	NA	C	CGGGGGG	INS	2.23744	21.1
22	18608233	rs374606390	A	ACACCTG	INS	0.862091	10.04
22	30376487	NA	CCAGCCCTGCACATCCCCACCTCGG	C	DEL	0.265099	3.881
22	39663715	NA	CAGGTT	C	DEL	4.99988	33
3	12004751	NA	C	CGCCCGCGCCGCA	INS	0.351404	4.88
3	27721936	rs368178421	G	GCGC	INS	2.22913	21.1
3	27721936	rs368178421	G	GCGGCGC	INS	2.21633	21
3	27721936	rs368178421	G	GCGGCGGCGC	INS	2.20353	20.9
3	40462027	NA	G	GTGCTGCTGCTGCTGC	INS	1.04111	12.13
3	40462029	rs369485042	A	ACTG	INS	0.452199	5.997
3	40462029	rs369485042	A	ACTGCTG	INS	0.439399	5.859
3	40462029	rs369485042	A	ACTGCTGCTG	INS	0.426598	5.72
3	40462029	rs369485042	A	ACTGCTGCTGCTGCTG	INS	0.400997	5.438
3	40462029	rs369485042	A	ACTGCTGCTGCTGCTGCTG	INS	0.388196	5.295
3	51993837	NA	T	TCCTTGG	INS	1.38124	14.96
3	51993837	NA	TCCTTGG	T	DEL	1.54387	16.02
3	63912684	rs1060499845	G	GGCA	INS	2.00927	19.33
3	63912684	rs1060499845	G	GGCA	INS	2.00927	19.33
3	63912684	rs1060499845	G	GGCAGCA	INS	1.99647	19.23
3	63912684	rs1060499845	G	GGCAGCA	INS	1.99647	19.23
3	63912684	rs1060499845	G	GGCAGCAGCA	INS	1.98367	19.13
3	63912684	rs1060499845	G	GGCAGCAGCA	INS	1.98367	19.13
3	63912684	rs1060499845	GGCAGCAGCA	G	DEL	2.14517	20.4
3	63912684	rs1060499845	GGCAGCAGCA	G	DEL	2.14517	20.4
3	75737666	NA	CACATTCATT	C	DEL	0.825931	9.653
3	100451756	rs71132521	A	ATCCTAGAAGGCATTCTCATGAGGACCAGGAATTCCGATGCCGATCGTCTGACCGTCT	INS	0.349688	4.861
3	125055810	NA	GGCC	G	DEL	0.664744	8.128
3	150703735	NA	ACCTCCT	A	DEL	0.587506	7.391
3	150703740	NA	C	CTCCTCCTCCTCCTCCACCTCT	INS	0.062813	1.779
3	150703740	NA	CTCCTCCTCCTCCTCCACCTCT	C	DEL	0.548253	7
3	184315844	NA	CGGA	C	DEL	2.65199	22.7
4	3074927	rs780836193	G	GCAA	INS	0.719569	8.634
4	15003723	rs528354251	G	GGGC	INS	1.86327	18.2
4	15003723	rs528354251	G	GGGCGGC	INS	1.85047	18.11
4	15003723	rs528354251	GGGC	G	DEL	1.87447	18.29
4	15004125	NA	C	CGGGGGGGGGGGG	INS	1.62653	16.54
4	15004125	NA	C	CGGGGGGGGGGGGGGGGGG	INS	1.60093	16.38
4	78776614	NA	G	GCGGGGC	INS	1.57743	16.23
4	87615920	NA	TAGCAGTGAC	T	DEL	0.923272	10.69
4	87615920	NA	TAGCAGTGACAGCAGCAATAGCAGTGAC	T	DEL	0.960068	11.12
4	87615920	NA	TAGCAGTGACAGCAGCAATAGCAGTGACAGCAGCGATAGCAGCGACAGCAGCGAC	T	DEL	1.05041	12.24
4	139889909	NA	TTGC	T	DEL	1.88081	18.34
4	139889909	NA	TTGCTGC	T	DEL	1.54389	16.02
4	139889909	NA	TTGCTGCTGC	T	DEL	1.55317	16.08
4	139889909	NA	TTGCTGCTGCTGC	T	DEL	1.54115	16
4	139889909	NA	TTGCTGCTGCTGCTGCTGC	T	DEL	1.52493	15.9
4	159355878	NA	G	GCCCCCC	INS	1.92668	18.7
4	174977850	NA	T	TCAGAGTCAACCTCCTGTGATGCCTTCCCAGAGTCATCCTCAGTTGACGCCTTCC	INS	-0.073616	0.941
5	11385162	NA	CGCG	C	DEL	2.17235	20.7
5	23527584	NA	TGTCTGCAGGGAGTGTGGGCGGGGCTTTCGCAATAAGTCACACCTCCTCAGACACCAGAGGACACACACAGGGGAGAAGCCCTAC	T	DEL	1.20877	13.7
5	61332326	NA	G	GGGC	INS	2.00224	19.27
5	61332326	NA	GGGC	G	DEL	1.91236	18.58
5	61332326	NA	GGGCGGC	G	DEL	2.0404	19.56
5	139848487	NA	CCCGGGT	C	DEL	0.682565	8.294
5	146459072	rs747040868	T	TCAGGCC	INS	1.12717	13.03
5	146459072	rs747040868	TCAGGCCCAGGCCCAGGCC	T	DEL	1.36285	14.83
5	179345258	NA	G	GGCA	INS	0.698883	8.445
5	179345258	NA	GGCA	G	DEL	0.907106	10.51
6	7910698	NA	C	CCAGCAGCAG	INS	1.77748	17.57
6	7910698	NA	CCAG	C	DEL	1.98272	19.13
6	16327660	NA	C	CTGCTGA	INS	0.676293	8.236
6	16327660	NA	C	CTGCTGATGCTGA	INS	0.650691	7.997
6	16327663	rs766029394	C	CTGA	INS	0.837795	9.775
6	16327663	rs766029394	C	CTGATGCTGA	INS	0.812194	9.514
6	16327666	rs184327938	C	CTGA	INS	0.606381	7.574
6	16327669	rs200111316	C	CTGA	INS	0.581934	7.336
6	16327672	rs3817753	C	CTGA	INS	0.542872	6.946
6	16327678	NA	ATGCTGATGC	A	DEL	0.411562	5.555
6	16327681	NA	CTGA	C	DEL	0.399969	5.426
6	16327684	rs11969612	A	ATGC	INS	0.427996	5.735
6	16327684	rs11969612	A	ATGCTGC	INS	0.415195	5.595
6	16327684	rs11969612	ATGC	A	DEL	0.371859	5.112
6	16327684	rs11969612	ATGCTGCTGCTGC	A	DEL	0.390052	5.316
6	34889525	rs71538280	G	GGGCGGC	INS	1.09507	12.72
6	43021695	NA	CCGGGGCCCGACGTCCCCG	C	DEL	1.28081	14.25
6	81752010	rs754008809	A	ACCGCCGAAGTCGCCG	INS	0.535029	6.866
6	81752010	rs754008809	A	ACCGCCGAAGTCGCCGCCGCCGAAGTCGCCG	INS	0.471026	6.199
6	81752010	rs754008809	A	ACCGCCGAAGTCGCCGCCGCCGAAGTCGCCGCCGCCGAAGTCGCCG	INS	0.407022	5.504
6	81752010	rs754008809	ACCGCCGAAGTCGCCG	A	DEL	1.41586	15.19
6	156778906	NA	GAGGAGGAGCAGGAGC	G	DEL	1.84912	18.1
6	170561925	rs113202486	A	ACAG	INS	0.837817	9.775
6	170561925	rs113202486	ACAG	A	DEL	0.839753	9.795
6	170561925	rs113202486	ACAGCAG	A	DEL	0.823177	9.625
6	170561958	NA	A	ACAG	INS	0.568229	7.201
6	170561958	NA	A	ACAGCAG	INS	0.555428	7.073
6	170561958	NA	A	ACAGCAGCAGCAG	INS	0.529827	6.813
6	170561958	NA	ACAG	A	DEL	0.590618	7.421
6	170561961	rs760309917	G	GCAA	INS	0.637614	7.873
7	11831843	rs759853992	A	AGCAGCG	INS	1.10191	12.79
7	11831843	rs759853992	A	AGCAGCGGCAGCG	INS	1.0763	12.53
7	11831843	rs759853992	AGCAGCGGCAGCG	A	DEL	1.33557	14.64
7	15390855	NA	AAAT	A	DEL	1.95308	18.9
7	29884264	NA	T	TGGCCCC	INS	1.24813	14.01
7	29884264	NA	T	TTGCCCC	INS	1.24813	14.01
7	75501468	NA	TGGTTCCAGTTAGGCCGTTCCATGAACCCGAGGGCCAGGAAGAAGCGCTCTCGCATACCCTTGCTCCGTAAGCGTC	T	DEL	0.015012	1.432
7	83155515	NA	T	TGTG	INS	0.414367	5.585
7	83155517	NA	T	TGAGCTGGAGGCTTAGCAGGACCAAGAG	INS	0.955525	11.06
7	100773849	NA	CCAT	C	DEL	1.66217	16.78
7	100957124	NA	TAGG	T	DEL	0.224489	3.406
7	100969674	rs150485202	A	ACTG	INS	0.433449	5.794
7	138630113	NA	CTCT	C	DEL	2.0806	19.87
7	149722480	NA	G	GGCC	INS	0.514733	6.658
7	151086832	NA	GTCT	G	DEL	1.07183	12.48
8	8318865	NA	CGGGGCG	C	DEL	0.458901	6.069
8	8377352	NA	CGCCGCT	C	DEL	-0.055085	1.028
8	8377352	NA	CGCCGCTGCCGCT	C	DEL	0.715968	8.601
8	10610071	NA	C	CTTTAGTCCCCTCTAACTGCACCCCCTCTTCTTGCAGCCCTTCTTCTGT	INS	0.20878	3.224
8	10610079	NA	T	TCCTCTAACTGCACCCTCTCTTCTTGCAGCCCTTCTATTACTTTAGTCC	INS	0.024132	1.494
8	10610094	NA	CCCTCTTCTTGCAGCCCTTCTTCTGTTTTAGTTTCCTCTAACTGCACCG	C	DEL	0.277266	4.024
8	10610114	NA	T	TATTACTTTAGTCCCC	INS	-0.240181	0.418
8	10610117	NA	T	TAACTGCACCCCCTCTTCTTGCAGCCCTTCTATTACTTTA	INS	-0.080994	0.908
8	10610117	NA	T	TAACTGCACCCCCTCTTCTTGCAGCCCTTCTTCC	INS	-0.055393	1.026
8	10610119	NA	T	TCCCCTCTAACTGCACCCCCTCTTCTTGCAGCCCTTCTTCCGTTTC	INS	-0.122125	0.746
8	10610127	rs4240659	T	TCCTCTAACTGCACCCTCTCTTCTTGCAGCCCTTCTATTACTTTAGTCCCCTCTAACTGCACCCCCTCTTCTTGCAGCCCTTCTTCCGTTTCTTTAGTTC	INS	-0.093045	0.857
8	143865354	NA	GGGC	G	DEL	0.619724	7.703
8	143865354	NA	GGGCGGC	G	DEL	0.620095	7.706
8	144392334	rs782071356	T	TGGGGGTGCAAGGTGA	INS	1.33673	14.65
9	35906547	NA	T	TCCACCACCACCACCACCCCCGCCACACCCCTCACCACCTCCA	INS	0.895129	10.38
9	35906586	NA	T	TCCACCA	INS	0.269952	3.938
9	35906586	NA	T	TCCACCACCACCA	INS	0.24435	3.638
9	35906586	NA	TCCA	T	DEL	0.776205	9.158
9	35906589	NA	A	ACCACCACCACCACCACCCCCGCCACACCCCTCACCACCT	INS	0.536769	6.884
9	35906589	NA	A	ACCACCACCACCACCCCCACCGCCACACCCCTCACCACCT	INS	0.536769	6.884
9	35906598	rs762598108	A	ACCACCACCACCACCACCC	INS	0.795654	9.348
9	35906598	rs762598108	A	ACCACCACCACCC	INS	0.821256	9.606
9	35906598	rs762598108	A	ACCACCACCCCCGCCACCC	INS	0.795654	9.348
9	35906598	rs762598108	A	ACCACCC	INS	0.846857	9.868
9	35906598	rs762598108	A	ACCACCCCCACCG	INS	0.821256	9.606
9	35906598	rs762598108	A	ACCC	INS	0.859658	10.01
9	66908681	NA	AAGG	A	DEL	1.36348	14.83
9	87919289	rs747991568	A	AGC	INS	0.654442	8.032
9	92474742	NA	C	CTCA	INS	0.962802	11.16
9	92474742	NA	C	CTCATCA	INS	0.950001	11
9	92474742	NA	C	CTCATCATCA	INS	0.9372	10.84
9	92474742	NA	CTCA	C	DEL	0.91756	10.62
9	92474742	NA	CTCATCA	C	DEL	0.891868	10.35
9	94318640	NA	CGCT	C	DEL	0.216712	3.316
9	94318647	NA	TGGA	T	DEL	-0.000858	1.33
9	120714264	NA	A	ACGG	INS	1.54787	16.04
9	120714264	NA	ACGGCGG	A	DEL	1.6071	16.42
9	120714264	NA	ACGGCGGCGG	A	DEL	1.68316	16.91
9	130681605	NA	T	TCGC	INS	0.634737	7.846
9	130681605	NA	TCGCCGCCGCCGCCGC	T	DEL	1.29921	14.38
9	136254267	NA	ATCAGGCTCTCGCTGGTCCCAGAAGCTTCCAGCCCCTCCCCAGGCCATGGGGACGGAAGAGCCACCTGGGGCTCCATGCCGCTTCTGACACCCCCTT	A	DEL	0.931845	10.78
X	6533758	NA	A	AGTTCTTCCATCTCGCTCTCCTGACTCAGTGGTTCCTCCACCTGGCTCTCCTGACTCAGTG	INS	-0.301412	0.31
X	6533758	NA	A	AGTTCTTCCATCTCGCTCTCCTGACTCAGTGGTTCCTCCACCTGGCTCTCCTGACTCGGTGGTTCCTCCACCTGGCTCTCCTGACTCAGTG	INS	-0.301412	0.31
X	6533758	NA	A	AGTTCTTCCATCTCGCTCTCCTGACTCGGTGGTTCCTCCACCTGGCTCTCCTGACTCAGTG	INS	-0.301412	0.31
X	7843723	NA	CTGGAGGAACCACTGAGTCAGGAGAGCGAGGTGGAAGAACCACTGAGTCAGGAGAGCCAGG	C	DEL	0.280665	4.063
X	7843856	NA	TGAGTCAGGAGAGCGAGGTGGAGGAACCACTGAGTCAGGAGAGCCAGGTGGAGGAACCACTGAGTCAGGAGAGCGAGATGGAAGAACCACTGAGTCAGGAGAGCCAGGTGGAGGAACCACC	T	DEL	0.452213	5.998
X	7843903	NA	GTGGAGGAACCACTGAGTCAGGAGAGCGAGA	G	DEL	0.49769	6.48
X	7843916	NA	TGAGTCAGGAGAGCGAGATGGAAGAACCACTGAGTCAGGAGAGCCAGGTGGAGGAACCACC	T	DEL	0.400766	5.435
X	9688139	rs748109795	T	TGCG	INS	1.40649	15.13
X	9688139	rs748109795	T	TGCGGCG	INS	1.39369	15.04
X	27747282	NA	A	AGAG	INS	0.476242	6.254
X	27747282	NA	AGAG	A	DEL	0.428245	5.738
X	27747282	NA	AGAGGAG	A	DEL	0.412868	5.569
X	27747282	NA	AGAGGAGGAG	A	DEL	0.400889	5.436
X	27747282	NA	AGAGGAGGAGGAG	A	DEL	0.451234	5.987
X	27747282	NA	AGAGGAGGAGGAGGAG	A	DEL	0.544599	6.963
X	37010258	rs782034796	T	TCATCTCCGCCCAGAGCCTCCTGAGACTGGAGTGTCC	INS	-0.192163	0.531
X	49332761	NA	CTAT	C	DEL	0.297081	4.255
X	57592291	rs769575259	T	TAGCGGCGGC	INS	0.366325	5.05
X	67545316	rs3032358	T	TGCA	INS	1.17639	13.45
X	67545316	rs3032358	T	TGCAGCA	INS	1.16359	13.34
X	67545316	rs3032358	T	TGCAGCAGCA	INS	1.15079	13.23
X	67545316	rs3032358	TGCA	T	DEL	1.12921	13.04
X	67545316	rs3032358	TGCAGCA	T	DEL	1.11175	12.88
X	67545316	rs3032358	TGCAGCAGCAGCAGCAGCAGCA	T	DEL	1.07741	12.54
X	67546514	NA	T	TGGC	INS	0.651055	8
X	67546514	NA	TGGC	T	DEL	0.618617	7.692
X	67546514	NA	TGGCGGCGGC	T	DEL	0.595105	7.465
X	67546514	NA	TGGCGGCGGCGGC	T	DEL	0.698434	8.441
X	67546514	NA	TGGCGGCGGCGGCGGCGGC	T	DEL	0.980219	11.37
X	67546514	NA	TGGCGGCGGCGGCGGCGGCGGC	T	DEL	0.972507	11.28
X	104250409	rs200088361	G	GGCGCCATGGGCGGCCCGGGTGGCACAC	INS	0.370625	5.098
X	111744723	NA	T	TCGA	INS	-0.017829	1.228
X	111744725	rs797044689	T	TACC	INS	-0.211471	0.483
X	111744725	rs797044689	T	TACCACC	INS	-0.224272	0.453
X	111744725	rs797044689	TACC	T	DEL	0.315308	4.466
X	111744725	rs797044689	TACCACCACCACCACCACCACCACC	T	DEL	0.431145	5.769
X	111744768	rs754237367	A	ACCT	INS	-0.007449	1.289
X	111744768	rs754237367	ACCT	A	DEL	-0.104397	0.812
X	141002745	NA	TCCAACGAGG	T	DEL	0.300019	4.289
X	141906041	NA	A	ATTTTCCAGAGTTCCCCTGAGAGAAGTCAGAGAACTTCTGAGGGTTTTGCACAGTCTCCTCTCCAGATTCCTGTGAGCCCCTCCTTCTCCTCCACTTTATTGAGTC	INS	-0.531758	0.102
X	141906041	NA	A	ATTTTCCAGAGTTCCCCTGAGAGAAGTCAGAGAACTTCTGAGGGTTTTGCACAGTCTCCTCTCCAGATTCCTGTGAGCTCCTCCTCGTCCTCCACTTTACTGAGTC	INS	-0.531758	0.102
X	141906056	NA	C	CCTGAGAGAACTCAGAGTACTTTTGAGGGTTTTGCCCAGTCTCCTCTCCAGATTCCTGTGAGCCCCTCCTTCTCCTCCACTTTACTGAGTCTTTTCCAGAGTTTCT	INS	-0.166711	0.602
1	16759325	rs1806515	G	A	SNV	1.11325	12.9
1	16759499	NA	CG	C	DEL	0.806995	9.462
1	16759500	rs779725826	G	C	SNV	1.112	12.89
1	16759500	rs779725826	G	GC	INS	0.817793	9.571
1	16759504	NA	CCCCG	C	DEL	0.60866	7.596
1	16759505	rs59375146	CCCG	C	DEL	0.665576	8.136
1	50419106	NA	G	A	SNV	0.322166	4.546
1	120436530	rs9441132	T	G	SNV	-0.072937	0.944
1	120436638	NA	AAG	A	DEL	-0.251668	0.395
1	120436644	rs781975064	G	A	SNV	-0.039319	1.108
1	120449349	rs782532509	A	G	SNV	0.138999	2.463
1	120449357	rs3979893	C	G	SNV	-0.140117	0.685
1	120449388	rs587605093	G	A	SNV	0.138414	2.457
1	120449395	rs587738688	C	G	SNV	-0.250152	0.398
1	120460584	NA	G	A	SNV	-0.25854	0.382
1	120460621	rs587696045	C	A	SNV	-0.010843	1.269
1	120462952	NA	C	T	SNV	0.038532	1.595
1	120466107	rs878920914	C	G	SNV	-0.221083	0.46
1	156670888	NA	G	C	SNV	-0.44357	0.156
1	157696253	rs12041673	G	A	SNV	3.38242	24.4
1	175160810	NA	C	T	SNV	-0.001483	1.326
1	228274676	rs545316651	G	A	SNV	-0.084438	0.893
10	5525238	NA	CATG	C	DEL	1.26038	14.1
10	35639501	NA	C	T	SNV	0.610159	7.611
10	49988768	rs555930275	A	AC	INS	2.23556	21.1
10	73675579	NA	T	C	SNV	0.562183	7.14
11	6217720	NA	A	C	SNV	0.005207	1.368
11	72017776	rs117729282	G	C	SNV	1.52685	15.91
11	124224942	rs2466615	C	A	SNV	-0.347201	0.248
11	124225012	NA	AC	A	DEL	-0.058269	1.012
11	124225179	rs2466614	G	A	SNV	-0.669	0.051
11	124225542	rs2466613	A	G	SNV	0.645659	7.949
11	124225570	rs2512268	C	T	SNV	-0.70339	0.043
11	124225572	rs2466612	A	G	SNV	-0.497612	0.12
12	6936737	NA	G	A	SNV	-0.242056	0.414
12	49600036	NA	AC	A	DEL	0.416562	5.61
12	70353913	rs35192504	TAAA	T	DEL	0.254146	3.753
12	111598975	rs757862555	C	T	SNV	0.184909	2.953
12	111598978	NA	T	C	SNV	0.316433	4.479
12	111598993	rs780952627	C	T	SNV	0.481829	6.313
12	111598996	NA	C	T	SNV	0.280954	4.067
12	122715611	rs470535	G	C	SNV	0.43828	5.847
12	132148902	NA	GCCGCCGC	G	DEL	0.19245	3.038
13	110457151	NA	GTGCGTCTGCGTGGGACCCCAGGCGTCCGTGGGGCTGATGCCC	G	DEL	0.217186	3.321
13	110457233	NA	CCCTGCGTCTGCGTGGGACCCCAGGCGTCCGTGGGGCTG	C	DEL	0.2248	3.41
13	110457271	rs9515216	G	C	SNV	0.257442	3.791
13	110457271	rs9515216	G	GATGCCCTGCGTCTGCGTGGGACCCCAGGCGTCCGTGGGGCTC	INS	0.024664	1.497
13	110457271	rs9515216	G	GATGCCCTGCGTCTGCGTGGGACCCCAGGCGTCCGTGGGGCTCATGCCCTGCGTCTGCGTGGGACCCCAGGCGTCCGTGGGGCTC	INS	-0.005204	1.303
14	38210558	rs375891291	CGCTCTGAGCCCGGGCCACGCAGGG	C	DEL	0.575446	7.272
14	69573089	NA	G	T	SNV	0.334194	4.684
14	77027502	NA	G	A	SNV	0.270563	3.945
14	77027532	NA	T	C	SNV	1.14012	13.14
15	20534676	NA	C	T	SNV	0.205495	3.186
15	22866845	NA	TAAGA	T	DEL	0.582612	7.343
15	23327098	NA	ATCTCCTCCTGCTCTCGTATCTTCTCCTCCTGCTCCCATATCT	A	DEL	0.017085	1.446
15	23327126	NA	C	T	SNV	0.179045	2.888
15	23327135	NA	A	G	SNV	-0.004914	1.305
15	28351234	rs368103301	G	A	SNV	0.464517	6.129
15	82345005	NA	T	C	SNV	0.08756	1.982
16	2237490	NA	G	C	SNV	0.152485	2.602
16	29383375	NA	A	G	SNV	0.266536	3.898
16	29383399	NA	C	G	SNV	0.218786	3.34
16	29383414	NA	C	G	SNV	0.088291	1.988
16	57813722	NA	ATG	A	DEL	-0.294921	0.32
16	57813725	NA	CAGGTGG	C	DEL	0.096577	2.061
16	57813760	rs4262935	C	T	SNV	-0.631871	0.062
17	30899489	rs201170896	C	T	SNV	3.54602	24.9
17	41117953	NA	T	C	SNV	-0.251818	0.395
17	78484884	rs190811861	T	C	SNV	3.34515	24.2
17	82586193	NA	A	G	SNV	-0.166128	0.604
17	82586196	NA	C	G	SNV	-0.447757	0.153
17	82586203	NA	A	G	SNV	0.492008	6.421
17	82586205	NA	G	GC	INS	1.15059	13.23
19	2939291	NA	A	C	SNV	0.302103	4.313
19	4511563	NA	C	G	SNV	-0.786533	0.027
19	4511566	NA	A	G	SNV	-0.348641	0.246
19	4511569	NA	A	G	SNV	-0.059773	1.005
19	4511586	NA	A	G	SNV	-0.554296	0.091
19	4511587	NA	C	G	SNV	-0.74529	0.034
19	4511608	NA	G	A	SNV	-0.813233	0.023
19	4511662	NA	C	T	SNV	-0.034142	1.136
19	4511665	NA	A	G	SNV	-0.691954	0.046
19	4511668	NA	A	G	SNV	-0.504219	0.116
19	4511713	NA	T	C	SNV	-0.578552	0.081
19	4511725	NA	T	C	SNV	-0.286718	0.333
19	7870537	NA	CAGGGGGAGAGAAAGGGGCCTGCACTGGGGGTGAGGG	C	DEL	0.445451	5.925
19	20624359	NA	T	C	SNV	0.383062	5.238
19	21382997	rs2011379	G	A	SNV	0.121352	2.289
19	21383385	NA	TAATTCATGCTGGAGAGAAACACTACAAATGTGAAAAATGTGGCAAAGATTTTAAACAGTCCTCACACCTTACTAAACATAAGAC	T	DEL	0.257429	3.791
19	21383529	NA	TCTCATACCTTACTAAACATAAGATAATTCATACTGGAGAGAAACCCTACAAATGTGAGGAATGTGGCAAAGCTTTTAATTGGTA	T	DEL	0.665193	8.133
19	21383553	rs59268487	T	C	SNV	0.200721	3.132
19	40214025	NA	G	C	SNV	0.010333	1.401
19	58277216	NA	GGGCCAGAAGGATCTGAGAGAGTGTGGCCAGCTTGAGCCCTCAGGAGTC	G	DEL	-0.127851	0.726
20	35434589	rs224331	C	A	SNV	1.88422	18.37
21	10413729	rs113315187	G	A	SNV	0.782709	9.221
21	10413733	rs112614389	C	T	SNV	0.866354	10.08
21	10413753	rs74415742	T	C	SNV	0.760188	9.007
21	10462836	rs28441174	C	T	SNV	2.10782	20.2
21	10462840	rs2740327	G	C	SNV	2.19422	20.8
21	10462861	rs28571918	G	A	SNV	2.13713	20.4
21	10462873	rs9808647	G	A	SNV	1.91996	18.64
21	10569454	rs1810856	G	A	SNV	2.03132	19.49
21	10569526	NA	TAAG	T	DEL	1.73995	17.3
21	10569534	rs76723236	C	T	SNV	2.41282	22.1
21	10569701	rs1810540	C	T	SNV	6.12002	35
21	10590518	rs144150406	G	A	SNV	3.39118	24.4
21	10602146	rs9996	A	C	SNV	0.74891	8.902
21	10605542	rs169758	G	A	SNV	1.1463	13.19
21	10605547	rs144623440	G	A	SNV	1.09694	12.74
22	39663710	NA	C	CCCCCCCCCG	INS	0.747865	8.893
22	39663710	NA	C	CCCCCCCCCT	INS	0.747865	8.893
22	39663712	NA	G	GCCCCC	INS	0.894642	10.38
3	150703740	NA	C	T	SNV	0.121205	2.287
3	184315847	NA	A	C	SNV	1.43999	15.35
4	3074927	rs780836193	G	A	SNV	0.397896	5.403
4	87615926	NA	T	C	SNV	-0.088483	0.876
4	87615929	NA	C	T	SNV	0.213258	3.276
5	141201368	rs138686663	G	A	SNV	0.459613	6.077
5	149348355	rs139145814	G	A	SNV	2.07803	19.85
6	16328014	rs148765123	G	A	SNV	1.00622	11.7
6	167976193	NA	TGCAGTGTTGGGGGAGGAGAAGGCAGTGGGGGTCATTCCCC	T	DEL	-0.061392	0.997
6	167976200	NA	TTG	T	DEL	-0.041348	1.098
6	167976202	rs775809885	G	GT	INS	0.175007	2.843
7	20785529	NA	A	C	SNV	0.912948	10.57
7	20785529	NA	A	G	SNV	0.942616	10.91
7	67281505	rs747172286	T	TGGGTGGC	INS	0.457585	6.055
7	100964820	rs6960868	T	C	SNV	-0.169038	0.595
7	100965345	rs73714276	C	A	SNV	1.08777	12.65
7	143833752	rs201165934	C	T	SNV	1.22292	13.81
9	66987043	rs11261518	G	T	SNV	1.02521	11.94
9	87919275	NA	TCATCTTGTCTC	T	DEL	-0.081801	0.905
9	87919290	NA	GTGTCCAA	G	DEL	-0.123708	0.741
9	87919291	rs776971060	T	TCATCTTGTCTCCCAGC	INS	-0.146325	0.664
9	87919297	NA	A	G	SNV	0.159078	2.671
9	88133647	NA	G	GGACGCTGGGAGACAAGATGACGCTGGGAGACAAGAT	INS	-0.090166	0.869
9	128720441	rs7874787	C	T	SNV	0.106831	2.153
X	24311779	rs759022652	C	CAGCAGGAGCAGGAGCAGG	INS	-0.366452	0.226
X	24364256	NA	T	TTGC	INS	0.016714	1.444
X	24364256	NA	T	TTGCTGC	INS	0.003913	1.36
X	24364256	NA	T	TTGCTGCTGC	INS	-0.008888	1.281
X	24364256	NA	T	TTGCTGCTGCTGC	INS	-0.021688	1.205
X	24364256	NA	TTGC	T	DEL	-0.03786	1.116
X	24364256	NA	TTGCTGCTGC	T	DEL	-0.057423	1.016
X	24364300	NA	G	GCTGCTGCTGCTC	INS	-0.148597	0.657
X	24364309	NA	GCTC	G	DEL	-0.042921	1.089
X	24364310	rs762156994	CTCCTGCTCCTGCTCTAGCTGCTGCTG	C	DEL	0.087803	1.984
X	24364312	NA	CCTGCTCCTGCTCTAGCTGCTGCTG	C	DEL	0.097966	2.073
X	24364318	NA	CCTGCTCTAGCTGCTGCTG	C	DEL	0.121599	2.291
1	10639009	rs184511437	G	C	SNV	2.32242	21.7
1	11650748	rs758438947	C	CCTG	INS	1.15368	13.26
1	11650748	rs758438947	C	CCTG	INS	1.15368	13.26
1	12716215	rs3000860	C	A	SNV	3.75234	25.6
1	12760937	rs1132185	C	T	SNV	0.627122	7.774
1	13223363	rs78574397	G	A	SNV	-0.042795	1.09
1	16759325	rs1806515	G	A	SNV	1.11325	12.9
1	16759499	NA	CG	C	DEL	0.806995	9.462
1	16759500	rs779725826	G	C	SNV	1.112	12.89
1	16759500	rs779725826	G	GC	INS	0.817793	9.571
1	16759504	NA	CCCCG	C	DEL	0.60866	7.596
1	16759505	rs59375146	CCCG	C	DEL	0.665576	8.136
1	26282320	NA	TCCAGGACAGGGACTGGGGCCGGGACCGGGACCGGGACTGGGGCCGGGACCGGGACCGGGACTGGGGCCGGGACCGGGA	T	DEL	0.437786	5.842
1	26282323	NA	A	AGAACAGGGACTGGGGCCGGGACCG	INS	0.273438	3.979
1	26282323	NA	AGGACAGGGACTGGGGCCGGGACCGGGACCGGGACTGGGGCCGGGACCGGGACCGGGACTGGGGCCGGGACCGGGACCG	A	DEL	0.539645	6.913
1	26282323	NA	AGGACAGGGACTGGGGCCGGGACCGGGACCGGGACTGGGGCCGGGACCGGGACCGGGACTGGGGCCGGGACCGGGACCG	A	DEL	0.539645	6.913
1	26282328	NA	A	AGGGACTGGGGCCGGGACCGGGACC	INS	0.131159	2.384
1	26282328	NA	A	C	SNV	0.597453	7.488
1	26282328	NA	AGGGACTGGGGCC	A	DEL	0.258181	3.8
1	26282328	NA	AGGGACTGGGGCCGGGACC	A	DEL	0.253991	3.751
1	26282328	NA	AGGGACTGGGGCCGGGACCGGGACC	A	DEL	0.231186	3.484
1	26282742	rs189256251	C	T	SNV	4.14717	28.2
1	26826952	NA	AGCAGCG	A	DEL	1.57692	16.23
1	26826952	NA	AGCAGCG	A	DEL	1.57692	16.23
1	27382530	rs2504779	C	T	SNV	1.12109	12.97
1	32770948	NA	C	CT	INS	4.3921	31
1	32770949	NA	T	TG	INS	4.48391	32
1	32770949	NA	T	TTG	INS	4.43197	31
1	38046636	NA	GGCC	G	DEL	1.38565	14.99
1	38046636	NA	GGCC	G	DEL	1.38565	14.99
1	45334474	rs75321043	C	T	SNV	1.01145	11.77
1	45334495	rs79777494	G	A	SNV	1.82242	17.9
1	46303298	rs184327209	C	A	SNV	2.30647	21.6
1	50419101	NA	CCGG	C	DEL	0.955288	11.06
1	50419101	NA	CCGGCGG	C	DEL	1.21525	13.75
1	50419101	NA	CCGGCGGCGG	C	DEL	1.43472	15.31
1	50419106	NA	G	A	SNV	0.322166	4.546
1	53327838	NA	CTG	C	DEL	2.32764	21.7
1	53327839	rs796779003	T	TGCA	INS	1.14455	13.18
1	53327839	rs796779003	TGCA	T	DEL	1.15043	13.23
1	53327841	NA	CA	C	DEL	2.47924	22.4
1	58536619	rs552327271	A	G	SNV	1.782	17.6
1	94530506	rs3789683	C	T	SNV	1.18449	13.51
1	120436530	rs9441132	T	G	SNV	-0.072937	0.944
1	120436530	rs9441132	T	G	SNV	-0.072937	0.944
1	120436638	NA	AAG	A	DEL	-0.251668	0.395
1	120436638	NA	AAG	A	DEL	-0.251668	0.395
1	120436644	rs781975064	G	A	SNV	-0.039319	1.108
1	120436644	rs781975064	G	A	SNV	-0.039319	1.108
1	120449349	rs782532509	A	G	SNV	0.138999	2.463
1	120449349	rs782532509	A	G	SNV	0.138999	2.463
1	120449357	rs3979893	C	G	SNV	-0.140117	0.685
1	120449357	rs3979893	C	G	SNV	-0.140117	0.685
1	120449388	rs587605093	G	A	SNV	0.138414	2.457
1	120449388	rs587605093	G	A	SNV	0.138414	2.457
1	120449395	rs587738688	C	G	SNV	-0.250152	0.398
1	120449395	rs587738688	C	G	SNV	-0.250152	0.398
1	120466107	rs878920914	C	G	SNV	-0.221083	0.46
1	120809865	NA	T	G	SNV	0.03056	1.538
1	120809867	NA	G	A	SNV	0.465124	6.136
1	120809867	NA	G	T	SNV	4.25094	29.1
1	148952908	rs2762744	G	C	SNV	2.21373	21
1	149075807	NA	A	C	SNV	-0.168709	0.596
1	149075807	NA	A	C	SNV	-0.168709	0.596
1	149390802	NA	A	AGGCGGC	INS	1.94903	18.87
1	149390802	NA	A	AGGCGGCGGCGGCGGC	INS	1.91063	18.57
1	149390802	NA	A	AGGCGGCGGCGGCGGCGGC	INS	1.89783	18.47
1	149390802	NA	A	AGGCGGCGGCGGCGGCGGCGGC	INS	1.88503	18.37
1	149390802	NA	A	AGGCGGCGGCGGCGGCGGCGGCGGC	INS	1.87223	18.27
1	149390802	NA	A	AGGCGGCGGCGGCGGCGGCGGCGGCGGC	INS	1.85943	18.18
1	152306286	rs562496957	A	C	SNV	0.052803	1.701
1	152306292	NA	G	GCC	INS	2.90789	23.2
1	152306294	NA	ATG	A	DEL	2.98126	23.4
1	152306299	NA	T	A	SNV	-0.069852	0.958
1	152306354	NA	C	CTTG	INS	2.72371	22.9
1	155208991	rs760077	T	A	SNV	1.26064	14.1
1	156384556	rs587735548	T	TC	INS	2.9877	23.4
1	156384556	rs587735548	T	TC	INS	2.9877	23.4
1	161525485	rs200790521	T	C	SNV	3.21987	23.9
1	161525485	rs200790521	T	C	SNV	3.21987	23.9
1	204443442	rs114563071	C	T	SNV	3.91151	26.4
1	226736540	rs12097311	C	A	SNV	0.990098	11.5
1	226737281	rs200397350	G	C	SNV	2.10507	20.1
1	226737281	rs200397350	G	C	SNV	2.10507	20.1
1	228274676	rs545316651	G	A	SNV	-0.084438	0.893
1	236024192	rs3738534	T	C	SNV	2.11598	20.2
10	5525238	NA	CATG	C	DEL	1.26038	14.1
10	16933122	rs143400113	C	T	SNV	-0.970648	0.009
10	17809514	rs1026540677	G	A	SNV	0.958491	11.1
10	17849701	rs606231248	G	A	SNV	2.85921	23.1
10	21733775	rs139953205	C	T	SNV	2.05656	19.69
10	35639483	NA	GCCGCCGCCGCCCCCCGGC	G	DEL	1.62096	16.51
10	35639491	NA	C	CGG	INS	2.70027	22.8
10	35639492	NA	GCCCCCC	G	DEL	1.63643	16.61
10	35639493	NA	C	T	SNV	1.06489	12.41
10	35639499	NA	GGC	G	DEL	3.0751	23.6
10	35639501	NA	C	T	SNV	0.610159	7.611
10	46329824	rs536384516	C	T	SNV	0.235035	3.529
10	46329942	rs150056754	C	A	SNV	1.83724	18.01
10	46549400	rs72780221	C	T	SNV	1.50427	15.76
10	46549538	rs3127823	A	G	SNV	2.14213	20.4
10	46549538	rs3127823	A	G	SNV	2.14213	20.4
10	46549695	rs4926046	C	A	SNV	3.21139	23.9
10	46549695	rs4926046	C	A	SNV	3.21139	23.9
10	47368615	rs35618062	G	A	SNV	0.183818	2.941
10	48180858	rs61840030	C	T	SNV	-1.44888	0.001
10	49988768	rs555930275	A	AC	INS	2.23556	21.1
10	79844173	NA	C	T	SNV	1.5399	15.99
10	119030318	rs879248027	G	GCCA	INS	0.474533	6.236
10	119030318	rs879248027	G	GCCA	INS	0.474533	6.236
10	122291133	rs149699378	G	C	SNV	1.41001	15.15
10	124021236	rs767286601	C	CG	INS	0.389676	5.312
10	124021236	rs767286601	CG	C	DEL	-0.282749	0.339
10	124021236	rs767286601	CGG	C	DEL	0.0461	1.651
10	124021246	NA	G	GGGC	INS	0.430786	5.765
10	124021246	NA	G	GGGGC	INS	0.426519	5.719
10	133423454	NA	CGCCGCCCCGGCT	C	DEL	1.04779	12.21
10	133625455	NA	AC	A	DEL	1.93142	18.73
11	369844	NA	AGCT	A	DEL	1.673	16.85
11	8917348	rs140994058	C	G	SNV	0.471192	6.201
11	14259421	rs116993571	C	T	SNV	3.37948	24.3
11	14259421	rs116993571	C	T	SNV	3.37948	24.3
11	45286083	rs147787174	C	T	SNV	2.58967	22.6
11	46307942	NA	T	G	SNV	1.93361	18.75
11	59212337	rs146004268	C	T	SNV	1.70338	17.05
11	66287636	rs139558494	G	C	SNV	3.97579	26.8
11	66744816	NA	A	AGGGGGC	INS	1.3558	14.78
11	66744816	NA	A	AGGGGGC	INS	1.3558	14.78
11	66744819	NA	G	GGGC	INS	0.903894	10.48
11	66744819	NA	G	GGGC	INS	0.903894	10.48
11	66744819	NA	G	GGGCGGC	INS	0.891093	10.34
11	66744819	NA	G	GGGCGGC	INS	0.891093	10.34
11	66744819	NA	G	GGGCGGCGGC	INS	0.878292	10.2
11	66744819	NA	G	GGGCGGCGGC	INS	0.878292	10.2
11	66744819	NA	G	GGGCGGCGGCGGC	INS	0.865492	10.07
11	66744819	NA	G	GGGCGGCGGCGGC	INS	0.865492	10.07
11	66744819	NA	GGGCGGC	G	DEL	0.690899	8.371
11	66744819	NA	GGGCGGC	G	DEL	0.690899	8.371
11	71527629	NA	C	CCTGCTGCCAGTCCAGCTGCTGTAAGCCCTG	INS	0.082502	1.939
11	71527629	NA	C	CCTGCTGCCAGTCCAGCTGCTGTAAGCCCTGCTGCTGCCAGTCCAGCTGCTGTAAGCCCTG	INS	0.001431	1.344
11	71538486	NA	C	CCCAGTCCAGCTGCTGTAAGCCCTGCTGCTGCTCTTCAGGCTGTGGGTCATCCTGCTG	INS	0.40536	5.486
11	71565863	rs71272260	G	GGGCTGTGGCTCCTGTGGGGGCTCCAAGGGA	INS	0.272429	3.967
11	75241932	rs765471392	G	A	SNV	2.79166	23
11	75241932	rs765471392	G	A	SNV	2.79166	23
11	75241933	rs752419080	A	T	SNV	3.31506	24.2
11	75241933	rs752419080	A	T	SNV	3.31506	24.2
11	124224942	rs2466615	C	A	SNV	-0.347201	0.248
11	124225012	NA	AC	A	DEL	-0.058269	1.012
11	124225179	rs2466614	G	A	SNV	-0.669	0.051
11	124225542	rs2466613	A	G	SNV	0.645659	7.949
11	124225570	rs2512268	C	T	SNV	-0.70339	0.043
11	124225572	rs2466612	A	G	SNV	-0.497612	0.12
11	124250452	rs4268525	C	G	SNV	5.02485	33
11	124250539	NA	G	GAGCTACATATGTTTTTAAATCTAATCTAATTTA	INS	3.64441	25.2
11	124250540	NA	A	AGCTACATATGTTTTTAAATCTAATCTAATTTAATTTATATTTCAAGTTGATTAAAATTTAC	INS	3.99593	27
11	124250545	NA	T	TATTTCAAGTTGATTAAAATTTACTTTAG	INS	3.559	24.9
12	6062968	rs189409574	T	C	SNV	3.15932	23.8
12	6936722	NA	ACAGCAACAGCAG	A	DEL	0.564699	7.165
12	6936722	NA	ACAGCAACAGCAG	A	DEL	0.564699	7.165
12	6936728	rs797045323	A	ACAG	INS	0.341649	4.769
12	6936728	rs797045323	A	ACAG	INS	0.341649	4.769
12	6936728	rs797045323	A	ACAGCAG	INS	0.328848	4.622
12	6936728	rs797045323	A	ACAGCAG	INS	0.328848	4.622
12	6936728	rs797045323	A	ACAGCAGCAG	INS	0.316048	4.475
12	6936728	rs797045323	A	ACAGCAGCAG	INS	0.316048	4.475
12	6936728	rs797045323	A	ACAGCAGCAGCAG	INS	0.303247	4.327
12	6936728	rs797045323	A	ACAGCAGCAGCAG	INS	0.303247	4.327
12	6936728	rs797045323	ACAGCAGCAG	A	DEL	0.771739	9.116
12	6936728	rs797045323	ACAGCAGCAG	A	DEL	0.771739	9.116
12	6936728	rs797045323	ACAGCAGCAGCAGCAG	A	DEL	0.922246	10.67
12	6936728	rs797045323	ACAGCAGCAGCAGCAG	A	DEL	0.922246	10.67
12	6936737	NA	G	A	SNV	-0.242056	0.414
12	6936737	NA	G	A	SNV	-0.242056	0.414
12	7190512	NA	GGCCTCTGAGGCAGTGAGTGTTCTTGAGGTGGAAAGCCCAGGTGCA	G	DEL	2.93376	23.3
12	7190512	NA	GGCCTCTGAGGCAGTGAGTGTTCTTGAGGTGGAAAGCCCAGGTGCAGCCTCTGAGGCAGTGAGTGTTCTTGAGGTGGAAAGCCCAGGTGCA	G	DEL	2.89315	23.2
12	55743400	rs759951553	C	CGCG	INS	1.65048	16.7
12	55743400	rs759951553	C	CGCG	INS	1.65048	16.7
12	55743400	rs759951553	CGCG	C	DEL	1.64585	16.67
12	55743400	rs759951553	CGCG	C	DEL	1.64585	16.67
12	57479393	rs117495838	C	T	SNV	1.6432	16.65
12	57479393	rs117495838	C	T	SNV	1.6432	16.65
12	69957872	rs138964588	T	C	SNV	2.84527	23.1
12	70353913	rs35192504	T	TA	INS	5.00879	33
12	70353913	rs35192504	T	TAA	INS	4.96027	33
12	70353913	rs35192504	TA	T	DEL	3.30802	24.1
12	70353913	rs35192504	TAA	T	DEL	3.30428	24.1
12	70353913	rs35192504	TAAA	T	DEL	0.254146	3.753
12	111598963	NA	CTGCTGCTGCTGCTGT	C	DEL	0.44197	5.887
12	111598972	NA	C	CTGT	INS	0.482449	6.32
12	111598974	NA	GC	G	DEL	0.970702	11.25
12	111598975	rs757862555	C	T	SNV	0.184909	2.953
12	111598976	NA	TGTTGC	T	DEL	1.71752	17.15
12	111598976	NA	TGTTGCTGCTGC	T	DEL	2.4647	22.3
12	111598978	NA	T	C	SNV	0.316433	4.479
12	111598992	NA	GC	G	DEL	2.2722	21.4
12	111598993	rs780952627	C	T	SNV	0.481829	6.313
12	111598994	NA	TGC	T	DEL	2.54997	22.5
12	111598996	NA	C	T	SNV	0.280954	4.067
12	113429267	rs186088585	G	C	SNV	1.5632	16.14
12	121184758	rs200840067	C	T	SNV	3.56399	24.9
12	121184758	rs200840067	C	T	SNV	3.56399	24.9
12	121712954	rs183596969	A	C	SNV	2.92325	23.3
12	121712954	rs183596969	A	C	SNV	2.92325	23.3
12	122715611	rs470535	G	C	SNV	0.43828	5.847
12	124993835	rs546819378	C	CCTG	INS	1.14403	13.18
12	124993835	rs546819378	C	CCTGCTG	INS	1.13123	13.06
12	124993835	rs546819378	C	CCTGCTGCTG	INS	1.11843	12.95
12	124993835	rs546819378	CCTG	C	DEL	1.414	15.18
12	131828553	NA	G	GGCTGCCGCT	INS	0.940844	10.89
12	131828553	NA	G	GGCTGCCGCT	INS	0.940844	10.89
12	131828558	rs775314045	C	CCGCTGCTGT	INS	0.77569	9.154
12	131828558	rs775314045	C	CCGCTGCTGT	INS	0.77569	9.154
13	71866526	rs782045481	T	TGCC	INS	1.27784	14.23
13	71866526	rs782045481	T	TGCCGCC	INS	1.26504	14.13
13	71866526	rs782045481	T	TGCCGCCGCC	INS	1.25224	14.04
13	99970413	NA	T	TGGCGGCGGC	INS	1.52904	15.92
13	99970413	NA	T	TGGCGGCGGC	INS	1.52904	15.92
13	99970413	NA	TGGC	T	DEL	1.46748	15.53
13	99970413	NA	TGGC	T	DEL	1.46748	15.53
13	99970413	NA	TGGCGGCGGC	T	DEL	1.62476	16.53
13	99970413	NA	TGGCGGCGGC	T	DEL	1.62476	16.53
13	99970413	NA	TGGCGGCGGCGGC	T	DEL	1.61391	16.46
13	99970413	NA	TGGCGGCGGCGGC	T	DEL	1.61391	16.46
13	99970413	NA	TGGCGGCGGCGGCGGCGGC	T	DEL	1.58777	16.3
13	99970413	NA	TGGCGGCGGCGGCGGCGGC	T	DEL	1.58777	16.3
13	112068476	NA	ACGGCGGCCTCCCCTACGGCGCCGCGGCCGCCGCCGCCGCCGCTGCGGGCGGCGCGCACCAGAACTCGGCCGTGGCGGCGGCGGCGGCGG	A	DEL	4.42012	31
13	112068498	NA	CGCGGCCGCCGCCGCCGCCGCTGCGGGCGGCGCGCACCAGAACTCGGCCGTGGCGGCGGCGGCGGCGGCG	C	DEL	1.85171	18.12
13	112068501	NA	G	GGCCGCC	INS	1.47488	15.57
14	21523492	rs1263810	G	C	SNV	0.834249	9.738
14	21525364	rs1263811	A	G	SNV	2.35122	21.9
14	24300643	rs113258190	A	AGAG	INS	0.527172	6.786
14	24300643	rs113258190	A	AGAGGAG	INS	0.514371	6.654
14	24300643	rs113258190	AGAG	A	DEL	0.876907	10.19
14	24311220	NA	ACT	A	DEL	3.07814	23.6
14	24311220	NA	ACT	A	DEL	3.07814	23.6
14	38210558	rs375891291	C	CGCTCTGAGCCCGGGCCACGCAGGG	INS	5.64389	34
14	38210558	rs375891291	C	CGCTCTGAGCCCGGGCCACGCAGGGGCTCTGAGCCCGGGCCACGCAGGG	INS	5.54148	34
14	38210558	rs375891291	CGCTCTGAGCCCGGGCCACGCAGGG	C	DEL	0.575446	7.272
14	56580050	rs201059587	C	A	SNV	2.57102	22.6
14	56580050	rs201059587	C	A	SNV	2.57102	22.6
14	60511148	rs201560655	C	T	SNV	0.696482	8.423
14	74918527	rs142645360	C	T	SNV	3.42496	24.5
14	77027487	NA	CGCG	C	DEL	0.891602	10.34
14	77027487	NA	CGCGGCGGCGGCGGCGGCCGCCGCTGCTGCCGCCGCCGCCGCCGCTTCCTTAGCCGACAGGGCCACTGTCTTGACCCCGACGG	C	DEL	4.57673	32
14	77027502	NA	G	A	SNV	0.270563	3.945
14	77027513	NA	C	T	SNV	1.25097	14.03
14	77027532	NA	T	C	SNV	1.14012	13.14
15	21652359	NA	A	G	SNV	1.0484	12.22
15	22786677	NA	A	AGCG	INS	1.80166	17.74
15	22786677	NA	A	AGCGGCG	INS	1.78886	17.65
15	22786677	NA	AGCG	A	DEL	1.78603	17.63
15	22786677	NA	AGCGGCG	A	DEL	1.81266	17.82
15	22786677	NA	AGCGGCGGCGGCGGCG	A	DEL	2.00585	19.3
15	34038912	NA	CCCGCCGCCGCCT	C	DEL	1.76597	17.49
15	34038917	NA	C	G	SNV	1.41244	15.17
15	35084921	rs2257251	C	A	SNV	1.56702	16.16
15	62068197	rs370645340	C	T	SNV	0.956249	11.07
15	62068286	rs146097394	C	G	SNV	0.855334	9.956
15	62068286	rs146097394	C	G	SNV	0.855334	9.956
15	71215357	rs149146765	G	A	SNV	2.67346	22.8
15	75353753	rs140982397	G	A	SNV	3.64647	25.2
15	82344920	NA	ATAG	A	DEL	0.149722	2.573
15	82344921	rs772910173	TAGCCTCTCCTCCTGTTCACATAGCCTCTCCTCCTGTTCACGTAGCCTCTCCTCCTGTTCACAC	T	DEL	0.066434	1.807
15	82344924	NA	CCTCTCCTCCTGTTCACATAGCCTCTCCTCCTGTTCACGTAGCCTCTCCTCCTGTTCACACAGCCTCTCCTCCTGTTCACAT	C	DEL	0.074433	1.872
15	82344941	NA	A	G	SNV	-0.874667	0.016
15	82344962	NA	G	A	SNV	0.568903	7.207
15	82345004	NA	A	G	SNV	-0.332616	0.266
15	82345005	NA	T	C	SNV	0.08756	1.982
15	84895407	rs200109727	C	T	SNV	-0.742528	0.035
15	84895407	rs200109727	C	T	SNV	-0.742528	0.035
15	84982292	rs181576780	C	T	SNV	1.91444	18.6
15	89333596	rs41550117	T	TTGC	INS	0.412231	5.562
15	89333596	rs41550117	TTGC	T	DEL	0.336051	4.705
15	89333596	rs41550117	TTGCTGC	T	DEL	0.350779	4.873
15	89333596	rs41550117	TTGCTGC	T	DEL	0.350779	4.873
15	89333596	rs41550117	TTGCTGCTGCTGCTGC	T	DEL	0.408084	5.516
15	89333596	rs41550117	TTGCTGCTGCTGCTGC	T	DEL	0.408084	5.516
15	90754895	rs184657475	G	A	SNV	0.419929	5.647
16	661069	rs189295103	G	A	SNV	4.09553	27.7
16	661069	rs189295103	G	A	SNV	4.09553	27.7
16	1346279	rs115506604	G	A	SNV	3.12373	23.7
16	1432701	NA	A	AGAG	INS	1.71311	17.12
16	1432701	NA	AGAG	A	DEL	1.74968	17.37
16	1432701	NA	AGAGGAG	A	DEL	1.92393	18.67
16	1432701	NA	AGAGGAGGAG	A	DEL	1.971	19.04
16	1432701	NA	AGAGGAGGAGGAG	A	DEL	2.07584	19.83
16	1432701	NA	AGAGGAGGAGGAGGAG	A	DEL	2.07295	19.81
16	2029716	NA	CGA	C	DEL	2.84657	23.1
16	2029716	NA	CGA	C	DEL	2.84657	23.1
16	2237489	NA	CG	C	DEL	1.70725	17.08
16	2237490	NA	G	C	SNV	0.152485	2.602
16	2237494	NA	CT	C	DEL	0.32976	4.633
16	2237495	NA	T	C	SNV	-0.716151	0.04
16	2237503	NA	CGCCGAGCTCTGACG	C	DEL	2.77178	23
16	2237506	NA	CGAGCTCTGACG	C	DEL	2.79136	23
16	2461193	rs77567924	G	A	SNV	0.159082	2.671
16	3443786	rs372205362	C	G	SNV	0.316733	4.483
16	11927758	NA	G	C	SNV	0.807975	9.471
16	29485181	NA	TCGGAAGGTGTCTTGAGATTATCATCCGCTGAGGGTGGAAGCGGCCCCCGCAGACGCTCGGCAGGTGTCTTGATATTATCATCTGCTGAGGGTGGAGCTGAGGGTGGAAGGGGAGTGAGCTGAC	T	DEL	-0.057097	1.018
16	29485264	NA	TGCTGAGGGTGGAGCTGAGGGTGGAAGGGGAGTGAGCTGACGCTCGGAAGGTGTCTTGAGATTATCATCCGCTGAGGGTGGAAGGGGATGGAGCAGACACTCGGCACGTGTCTTGAGATTATCATCCGCTGAGGGTGGA	T	DEL	-0.070725	0.954
16	29485304	rs200871706	C	T	SNV	1.47805	15.6
16	29485390	NA	C	CGCTGAGGGTGGA	INS	0.148433	2.559
16	29485390	NA	CGCTGAGGGTGGA	C	DEL	0.087409	1.981
16	29485390	NA	CGCTGAGGGTGGAGCTGAGGGTGGA	C	DEL	0.033031	1.556
16	29485426	NA	AAGGGGAGTGAGCAGACACTCGGGAGGTGTCTTGAGATTATCATCC	A	DEL	-0.018783	1.222
16	29485437	NA	G	A	SNV	1.1002	12.77
16	29485610	NA	ACACACTC	A	DEL	1.79993	17.73
16	29485618	NA	GGGAGGTGTCTTGAGATTATCATCCGCTGAGGGTGGAAGGGGAGTGAGCAC	G	DEL	1.70352	17.05
16	29485668	NA	C	G	SNV	-0.292686	0.323
16	30225281	NA	AAGGTGTCTTGAGATTATCATCCGCTGAGGGTGGAAGGGGATGGAGCAGACACTCGGCACGTGTCTTGAGATTATCATCCGCTGAGGGTGGAGCTGAGGGTGGAGCTGAGGGTGGAAGGGGAGTGAGCAGACACTCGGG	A	DEL	-0.066065	0.975
16	30225360	rs767769077	C	CGCTGAGGGTGGA	INS	0.152333	2.6
16	57813722	NA	ATG	A	DEL	-0.294921	0.32
16	57813725	NA	CAGGTGG	C	DEL	0.096577	2.061
16	57813760	rs4262935	C	T	SNV	-0.631871	0.062
16	67968592	NA	GCCCGCCGCTGTC	G	DEL	0.694741	8.407
16	67968592	NA	GCCCGCCGCTGTC	G	DEL	0.694741	8.407
16	88804016	rs561655241	C	T	SNV	1.19741	13.62
17	4934365	rs570515282	A	C	SNV	1.64966	16.69
17	4934365	rs570515282	A	C	SNV	1.64966	16.69
17	19343554	rs7221577	T	C	SNV	0.069315	1.83
17	21415481	rs201403828	G	A	SNV	3.69939	25.4
17	21703303	NA	G	A	SNV	2.38833	22
17	21703340	NA	C	T	SNV	2.50158	22.4
17	21703362	NA	G	C	SNV	3.10312	23.6
17	21703501	NA	G	A	SNV	1.46415	15.51
17	21703531	NA	A	G	SNV	1.86941	18.25
17	21703568	NA	G	A	SNV	3.42287	24.5
17	21703571	NA	T	G	SNV	3.35223	24.3
17	36166117	rs761083722	T	C	SNV	1.36922	14.87
17	36166117	rs761083722	T	C	SNV	1.36922	14.87
17	40818851	rs776920005	A	AGCTGCCGCCGCCGTATCCGCCGCCGGAGCT	INS	0.709803	8.545
17	40818851	rs776920005	A	AGCTGCCGCCGCCGTATCCGCCGCCGGAGCTGCTGCCGCCGCCGTATCCGCCGCCGGAGCT	INS	0.628732	7.789
17	40818962	rs769510355	T	TGCCGCCGTGGCCGCCGCTGGAGCTTCC	INS	0.637998	7.877
17	44777715	rs188986459	C	T	SNV	1.90402	18.52
17	44777715	rs188986459	C	T	SNV	1.90402	18.52
17	72123563	NA	A	AC	INS	4.93371	33
17	72123563	NA	A	ACC	INS	4.92691	33
17	74866471	rs690514	T	C	SNV	-0.989584	0.008
17	74893497	NA	C	CGGTTCCATGGGCTCCGTA	INS	0.488113	6.38
17	74893497	NA	C	CGGTTCCATGGGCTCCGTAGGTTCCATGGACTCCGTA	INS	0.411309	5.552
17	74893497	NA	C	CGGTTCCATGGGCTCCGTAGGTTCCATGGGCTCCGTA	INS	0.411309	5.552
17	74893524	NA	GGGCTCCGTAGGTTCCATGGGCTCCGTAGGTTCCATGGGCTCCGTAGGTTCCATC	G	DEL	0.567497	7.193
17	74893560	NA	G	GGGCTCCGTAGGTTCCATGGGCTCCGTAGGTTCCATC	INS	0.447681	5.949
17	74893569	NA	A	AGGTTCCATCGGCTCCGTG	INS	0.476468	6.257
17	75589372	NA	GACGAGGGTCGGGGCCGCGGGAAAGCGGACGAAGGGCGGGGCCACGAGCGAGGGT	G	DEL	0.741683	8.836
17	75589372	NA	GACGAGGGTCGGGGCCGCGGGAAAGCGGACGAAGGGCGGGGCCACGAGCGAGGGT	G	DEL	0.741683	8.836
17	75616380	NA	C	CAGG	INS	0.556774	7.086
17	75616380	NA	CAGG	C	DEL	1.26227	14.11
17	76453122	rs77537806	G	T	SNV	1.5656	16.15
17	76453122	rs77537806	G	T	SNV	1.5656	16.15
17	78484884	rs190811861	T	C	SNV	3.34515	24.2
17	78484884	rs190811861	T	C	SNV	3.34515	24.2
17	82586178	NA	TGGAGACCACAGGGAAGTCAAAGGTAGGCGGAGGGGAAAGGAGGAGAGG	T	DEL	4.13057	28
17	82586178	NA	TGGAGACCACAGGGAAGTCAAAGGTAGGCGGAGGGGAAAGGAGGAGAGGGGAGACCACAGGGAGGTGAAAGGTGGGCCGGGGGGGGAAAGGAGGAGAGG	T	DEL	4.16413	28.3
17	82586193	NA	A	G	SNV	-0.166128	0.604
17	82586196	NA	C	G	SNV	-0.447757	0.153
17	82586203	NA	A	G	SNV	0.492008	6.421
17	82586205	NA	G	GC	INS	1.15059	13.23
17	82586209	NA	A	G	SNV	0.321824	4.542
17	82586209	NA	AGGGGAAAGGAGGAGAGGGGAGACCACAGGGAGGTGAAAGGTGGGCCGGGG	A	DEL	0.527926	6.793
18	63712604	rs4940595	G	T	SNV	4.80594	33
18	79864067	NA	CGCGCGGGGCCGA	C	DEL	1.2935	14.34
19	1430253	NA	A	AG	INS	4.377	31
19	1430253	NA	A	AGG	INS	4.3257	29.8
19	1430254	NA	G	GGC	INS	4.31356	29.7
19	1430273	NA	CGTTCA	C	DEL	4.09652	27.7
19	4323198	rs200879429	G	A	SNV	3.87834	26.2
19	4511527	NA	CTTGGCCACATTCGCAGCACCGGTCACCCCACTGCACACAGCATCCTTGGTACCAGTTAACACAGTCTTGGTGGTGTCCATGCCGGTCTGGACAGTCCCTTTGGCCAACTTCACAGCCCCTGTGAGCCCAGTGGACACAGCATCTTTAGTGCCAGTCAGGACAGACTTTGTAGTGTCCAGGCCCCCTTGGATGGCCCCT	C	DEL	1.41596	15.19
19	4511563	NA	C	G	SNV	-0.786533	0.027
19	4511566	NA	A	G	SNV	-0.348641	0.246
19	4511568	NA	C	T	SNV	-0.490898	0.124
19	4511569	NA	A	G	SNV	-0.059773	1.005
19	4511586	NA	A	G	SNV	-0.554296	0.091
19	4511587	NA	C	G	SNV	-0.74529	0.034
19	4695473	rs148018996	C	G	SNV	1.20258	13.66
19	7870522	NA	A	ACACTGGGGGTGAGGCAGGGGGAGAGAAAGGGGCCTG	INS	-0.148933	0.656
19	7870537	NA	CAGGGGGAGAGAAAGGGGCCTGCACTGGGGGTGAGGG	C	DEL	0.445451	5.925
19	8698023	rs4804079	T	G	SNV	1.15734	13.29
19	8698550	rs10410943	G	A	SNV	3.14342	23.7
19	8698592	rs2340550	G	A	SNV	0.665541	8.136
19	14583363	rs34295949	T	TGGA	INS	0.17519	2.845
19	15682425	rs2285888	C	T	SNV	2.66854	22.8
19	36183445	rs79279971	T	C	SNV	1.70403	17.05
19	39886005	rs2916067	T	G	SNV	-0.018572	1.223
19	39886022	rs2542318	G	C	SNV	0.114286	2.222
19	39886171	rs4802062	C	T	SNV	3.44179	24.5
19	39886240	rs2542319	T	C	SNV	-1.38565	0.001
19	39886241	rs2542320	G	C	SNV	-0.594546	0.075
19	39886243	rs150291975	C	G	SNV	-0.875708	0.016
19	39886257	rs2916065	C	T	SNV	-0.434819	0.163
19	39886260	rs149109818	G	T	SNV	-0.247841	0.403
19	39886269	rs142784101	G	A	SNV	2.76717	23
19	39886276	NA	A	AAGG	INS	1.24563	13.99
19	39886280	NA	GGGC	G	DEL	1.03232	12.03
19	39886422	rs771631855	A	T	SNV	-0.600071	0.073
19	39886477	rs534122657	C	T	SNV	0.750967	8.921
19	39886558	rs757742497	C	G	SNV	0.475095	6.242
19	41090100	rs566841796	G	GCCA	INS	0.622094	7.725
19	41090177	rs112337232	C	G	SNV	0.231201	3.484
19	44512058	rs8100718	G	A	SNV	0.60908	7.6
19	44513190	rs1465723	C	T	SNV	0.203147	3.16
19	44513190	rs1465723	C	T	SNV	0.203147	3.16
19	46621334	rs201002877	G	T	SNV	1.16888	13.39
19	46621334	rs201002877	G	T	SNV	1.16888	13.39
19	48297470	rs74413005	C	T	SNV	1.44163	15.36
19	50723539	rs201461602	G	T	SNV	3.59961	25
19	51478692	rs75588884	T	C	SNV	0.383856	5.247
2	15940685	NA	CGG	C	DEL	1.90699	18.54
2	15940687	NA	G	C	SNV	2.02217	19.42
2	15940694	NA	CGGAGA	C	DEL	2.00145	19.27
2	24164308	NA	GC	G	DEL	3.99738	27
2	24164308	NA	GC	G	DEL	3.99738	27
2	38071060	rs1056836	G	C	SNV	0.867761	10.09
2	43225147	rs201694029	G	C	SNV	0.563827	7.157
2	43225147	rs201694029	G	C	SNV	0.563827	7.157
2	69519010	rs76509206	C	G	SNV	0.013938	1.425
2	73385903	rs193922695	T	TGGA	INS	2.33126	21.8
2	73385903	rs193922695	T	TGGAGGA	INS	2.31846	21.7
2	73385903	rs193922695	T	TGGAGGAGGAGGA	INS	2.29286	21.5
2	73385903	rs193922695	T	TGGAGGAGGAGGAGGA	INS	2.28006	21.4
2	73385903	rs193922695	TGGA	T	DEL	2.28598	21.5
2	73385903	rs193922695	TGGAGGA	T	DEL	2.30794	21.6
2	96115238	NA	CTCCTCCTCT	C	DEL	1.05161	12.25
2	127625419	rs147713893	G	A	SNV	0.658011	8.066
2	130115218	rs200596208	A	G	SNV	0.188614	2.995
2	164841156	rs549839287	C	T	SNV	2.30597	21.6
2	164841156	rs549839287	C	T	SNV	2.30597	21.6
2	176092922	rs536639583	G	C	SNV	2.59093	22.6
2	216633561	NA	CGCCGCCGCCGCTGCT	C	DEL	1.80218	17.75
2	216633567	NA	C	CGCCGCTGCT	INS	1.21074	13.72
2	216633573	rs771452702	T	TGCTGCCGCC	INS	1.07521	12.52
2	241468326	rs80234134	C	T	SNV	3.45609	24.6
20	298046	rs782114368	C	CCGG	INS	1.05745	12.32
20	2403590	rs75122556	G	A	SNV	1.20068	13.64
20	2755622	NA	CGGAGTCATG	C	DEL	5.03543	33
20	4869922	NA	TG	T	DEL	3.2545	24
20	35277773	NA	T	TGGGCTC	INS	0.398834	5.414
20	35277773	NA	T	TGGGCTC	INS	0.398834	5.414
20	35277779	rs58736438	C	CGGGCTCGGGCTG	INS	1.76882	17.51
20	35277779	rs58736438	C	CGGGCTCGGGCTG	INS	1.76882	17.51
20	35277779	rs58736438	CGGGCTG	C	DEL	1.10475	12.82
20	35277779	rs58736438	CGGGCTG	C	DEL	1.10475	12.82
20	35277855	rs3833888	A	AGGCTGG	INS	2.08589	19.91
20	45375116	rs201045858	T	G	SNV	1.01568	11.82
20	46174851	NA	CGAG	C	DEL	0.599546	7.508
20	46174851	NA	CGAG	C	DEL	0.599546	7.508
20	49524168	rs146513003	G	A	SNV	2.82542	23.1
20	63309414	NA	TC	T	DEL	3.19763	23.9
21	38806028	rs768561984	G	GCGCCCT	INS	0.872735	10.15
21	38806028	rs768561984	G	GCGCCCT	INS	0.872735	10.15
21	44574611	rs396912	T	G	SNV	1.78324	17.61
21	44574611	rs396912	T	G	SNV	1.78324	17.61
21	44580031	rs380585	C	A	SNV	1.68841	16.95
21	44600764	NA	CCCCGG	C	DEL	1.74965	17.37
21	44600764	NA	CCCCGG	C	DEL	1.74965	17.37
21	44600767	NA	C	CCA	INS	1.71175	17.11
21	44600767	NA	C	CCA	INS	1.71175	17.11
21	44600767	NA	C	CCAGCTGCT	INS	1.68614	16.93
21	44600767	NA	C	CCAGCTGCT	INS	1.68614	16.93
21	44600768	NA	G	GCTGCTGC	INS	0.84008	9.798
21	44600768	NA	G	GCTGCTGC	INS	0.84008	9.798
21	44600952	rs944419	G	A	SNV	0.229319	3.462
21	44600952	rs944419	G	A	SNV	0.229319	3.462
21	44601475	rs446817	C	G	SNV	-0.026173	1.18
21	44601475	rs446817	C	G	SNV	-0.026173	1.18
21	44601579	rs369720	G	A	SNV	0.675881	8.232
21	44601579	rs369720	G	A	SNV	0.675881	8.232
21	45456299	rs542947545	G	A	SNV	-0.183611	0.554
22	16784304	rs9605146	G	A	SNV	0.593608	7.45
22	19973013	rs114991369	G	A	SNV	2.56646	22.6
22	19973013	rs114991369	G	A	SNV	2.56646	22.6
22	21208175	rs3888390	G	A	SNV	3.17189	23.8
22	21208199	rs5762896	G	A	SNV	1.0901	12.67
22	21208247	rs202218416	G	A	SNV	0.709914	8.546
22	21208260	rs200450103	G	A	SNV	2.80434	23
22	23285051	rs12484731	C	A	SNV	2.3142	21.7
22	25028612	rs13054858	C	A	SNV	-0.275955	0.351
22	25028612	rs13054858	C	A	SNV	-0.275955	0.351
22	36191797	NA	ACT	A	DEL	1.35033	14.74
22	43143303	rs200527554	C	A	SNV	0.005428	1.37
22	43227412	rs185039637	G	C	SNV	3.1296	23.7
3	12004751	NA	C	CGCCCGCGCCGCA	INS	0.351404	4.88
3	12004864	rs2923857	C	G	SNV	0.996959	11.58
3	20122760	rs553434368	G	T	SNV	4.25722	29.2
3	27721936	rs368178421	G	GCGC	INS	2.22913	21.1
3	27721936	rs368178421	G	GCGC	INS	2.22913	21.1
3	27721936	rs368178421	G	GCGGCGC	INS	2.21633	21
3	27721936	rs368178421	G	GCGGCGC	INS	2.21633	21
3	27721936	rs368178421	G	GCGGCGGCGC	INS	2.20353	20.9
3	27721936	rs368178421	G	GCGGCGGCGC	INS	2.20353	20.9
3	44893589	rs146491241	T	C	SNV	2.34356	21.8
3	51945067	rs199681575	C	T	SNV	1.30043	14.39
3	63912684	rs1060499845	G	GGCA	INS	2.00927	19.33
3	63912684	rs1060499845	G	GGCA	INS	2.00927	19.33
3	63912684	rs1060499845	G	GGCAGCA	INS	1.99647	19.23
3	63912684	rs1060499845	G	GGCAGCA	INS	1.99647	19.23
3	63912684	rs1060499845	G	GGCAGCAGCA	INS	1.98367	19.13
3	63912684	rs1060499845	G	GGCAGCAGCA	INS	1.98367	19.13
3	63912684	rs1060499845	GGCAGCAGCA	G	DEL	2.14517	20.4
3	63912684	rs1060499845	GGCAGCAGCA	G	DEL	2.14517	20.4
3	77565010	rs149389279	A	G	SNV	3.64766	25.2
3	100451756	rs71132521	A	ATCCTAGAAGGCATTCTCATGAGGACCAGGAATTCCGATGCCGATCGTCTGACCGTCT	INS	0.349688	4.861
3	121545862	rs55943551	G	C	SNV	1.88197	18.35
3	125055810	NA	GGCC	G	DEL	0.664744	8.128
3	125055810	NA	GGCC	G	DEL	0.664744	8.128
3	133584141	rs187565189	C	T	SNV	2.24559	21.2
3	150703735	NA	ACCTCCT	A	DEL	0.587506	7.391
3	150703735	NA	ACCTCCT	A	DEL	0.587506	7.391
3	150703740	NA	C	CTCCTCCTCCTCCTCCACCTCT	INS	0.062813	1.779
3	150703740	NA	C	CTCCTCCTCCTCCTCCACCTCT	INS	0.062813	1.779
3	150703740	NA	C	T	SNV	0.121205	2.287
3	150703740	NA	C	T	SNV	0.121205	2.287
3	150703740	NA	CTCCTCCTCCTCCTCCACCTCT	C	DEL	0.548253	7
3	150703740	NA	CTCCTCCTCCTCCTCCACCTCT	C	DEL	0.548253	7
3	184315837	NA	CAT	C	DEL	4.69945	32
3	184315839	rs759151568	T	C	SNV	4.35456	30
3	184315839	rs759151568	T	TCCCCCCCCCCCCC	INS	4.57522	32
3	184315839	rs759151568	T	TCCCCCCCCCCCCCC	INS	4.57096	32
3	184315844	NA	CGGA	C	DEL	2.65199	22.7
3	184315846	NA	G	C	SNV	3.02309	23.5
3	184315847	NA	A	C	SNV	1.43999	15.35
3	184711790	rs200354511	G	T	SNV	1.85136	18.11
3	184711790	rs200354511	G	T	SNV	1.85136	18.11
4	3074908	NA	AGCAGCAGCAGCAGCAGCAG	A	DEL	1.90901	18.56
4	3074920	NA	AGCAGCAG	A	DEL	1.91841	18.63
4	3074926	NA	AG	A	DEL	1.85967	18.18
4	3074927	rs780836193	G	A	SNV	0.397896	5.403
4	3074927	rs780836193	G	GCAA	INS	0.719569	8.634
4	3074932	rs746852037	A	C	SNV	0.764642	9.049
4	3074935	rs61792465	A	C	SNV	-0.021308	1.208
4	3074938	rs61792466	A	C	SNV	0.136251	2.435
4	4388048	rs143176446	G	GGCCCCGCAGCTGCCCTGCTCCTCCCTT	INS	0.667504	8.154
4	7042279	rs75719146	C	A	SNV	2.09484	19.98
4	15003723	rs528354251	G	GGGC	INS	1.86327	18.2
4	15003723	rs528354251	G	GGGCGGC	INS	1.85047	18.11
4	15003723	rs528354251	GGGC	G	DEL	1.87447	18.29
4	15004125	NA	C	CGGGGGGGG	INS	3.52466	24.8
4	15004125	NA	C	CGGGGGGGGGGG	INS	3.51186	24.7
4	15004125	NA	C	CGGGGGGGGGGGG	INS	1.62653	16.54
4	15004125	NA	C	CGGGGGGGGGGGGGGGGGG	INS	1.60093	16.38
4	15004125	NA	C	CGGGGGGGGGGGGGGGGGGGG	INS	3.47346	24.6
4	15004125	NA	C	CGGGGGGGGGGGGGGGGGGGGGG	INS	3.46493	24.6
4	26489292	rs74385997	T	C	SNV	1.85464	18.14
4	70839730	NA	T	G	SNV	1.33512	14.64
4	78776614	NA	G	GCGGGGC	INS	1.57743	16.23
4	107990031	rs74428123	C	G	SNV	4.14418	28.1
4	184661884	rs558986236	T	TG	INS	5.58115	34
5	733800	rs750289459	T	TAA	INS	1.1009	12.78
5	733804	NA	CAT	C	DEL	1.46491	15.51
5	11385162	NA	CGCG	C	DEL	2.17235	20.7
5	56183578	rs201139565	C	G	SNV	3.92966	26.5
5	61332326	NA	G	GGGC	INS	2.00224	19.27
5	61332326	NA	G	GGGC	INS	2.00224	19.27
5	61332326	NA	GGGC	G	DEL	1.91236	18.58
5	61332326	NA	GGGC	G	DEL	1.91236	18.58
5	61332326	NA	GGGCGGC	G	DEL	2.0404	19.56
5	61332326	NA	GGGCGGC	G	DEL	2.0404	19.56
5	73447188	rs1020418364	G	A	SNV	1.24975	14.02
5	81428668	rs190396546	T	C	SNV	2.12297	20.3
5	139848487	NA	CCCGGGT	C	DEL	0.682565	8.294
5	149348355	rs139145814	G	A	SNV	2.07803	19.85
5	150656742	NA	A	ACCGCCC	INS	0.613645	7.644
5	150656742	NA	A	ACCGCCC	INS	0.613645	7.644
5	150656742	NA	ACCGCCCCCGCCC	A	DEL	0.74333	8.851
5	150656742	NA	ACCGCCCCCGCCC	A	DEL	0.74333	8.851
5	150656742	NA	ACCGCCCCCGCCCCCGCCC	A	DEL	1.00486	11.68
5	150656742	NA	ACCGCCCCCGCCCCCGCCC	A	DEL	1.00486	11.68
5	156850749	rs186279914	T	A	SNV	2.88844	23.2
5	179345258	NA	G	GGCA	INS	0.698883	8.445
5	179345258	NA	GGCA	G	DEL	0.907106	10.51
5	179698533	rs144395041	C	T	SNV	0.626091	7.764
6	7910698	NA	C	CCAGCAGCAG	INS	1.77748	17.57
6	7910698	NA	CCAG	C	DEL	1.98272	19.13
6	27312098	rs11965377	T	C	SNV	1.07195	12.48
6	27312098	rs11965377	T	C	SNV	1.07195	12.48
6	27867099	rs11970638	T	C	SNV	2.99858	23.4
6	28251917	rs62638680	G	A	SNV	1.75636	17.42
6	34889525	rs71538280	G	GGGCGGC	INS	1.09507	12.72
6	43021695	NA	CCGGGGCCCGACGTCCCCG	C	DEL	1.28081	14.25
6	54308786	rs41276060	C	T	SNV	3.55617	24.9
6	70858014	rs117107973	G	C	SNV	2.58993	22.6
6	81752010	rs754008809	A	ACCGCCGAAGTCGCCG	INS	0.535029	6.866
6	81752010	rs754008809	A	ACCGCCGAAGTCGCCG	INS	0.535029	6.866
6	81752010	rs754008809	A	ACCGCCGAAGTCGCCGCCGCCGAAGTCGCCG	INS	0.471026	6.199
6	81752010	rs754008809	A	ACCGCCGAAGTCGCCGCCGCCGAAGTCGCCG	INS	0.471026	6.199
6	81752010	rs754008809	A	ACCGCCGAAGTCGCCGCCGCCGAAGTCGCCGCCGCCGAAGTCGCCG	INS	0.407022	5.504
6	81752010	rs754008809	A	ACCGCCGAAGTCGCCGCCGCCGAAGTCGCCGCCGCCGAAGTCGCCG	INS	0.407022	5.504
6	81752010	rs754008809	ACCGCCGAAGTCGCCG	A	DEL	1.41586	15.19
6	81752010	rs754008809	ACCGCCGAAGTCGCCG	A	DEL	1.41586	15.19
6	132538470	rs2842899	A	T	SNV	6.55184	36
6	134262124	rs147657480	T	A	SNV	0.655188	8.039
6	135411364	rs370400336	C	A	SNV	2.77227	23
6	156778906	NA	GAGGAGGAGCAGGAGC	G	DEL	1.84912	18.1
6	161048855	rs149423305	A	C	SNV	1.79493	17.69
6	165662232	NA	GCCGCCGCCGCCCGCCGCCGCTGCCACCGCCGCCGCGGTGACTACTGCTGGTGGGGACGCTCAAGGGAGCTGCCTCTTGTCCTCCTCCTCCTCCTCCGCCAGCATCGCCGCCTCCTC	G	DEL	1.741	17.31
6	165662232	NA	GCCGCCGCCGCCCGCCGCCGCTGCCACCGCCGCCGCGGTGACTACTGCTGGTGGGGACGCTCAAGGGAGCTGCCTCTTGTCCTCCTCCTCCTCCTCCGCCAGCATCGCCGCCTCCTC	G	DEL	1.741	17.31
6	165662348	NA	C	CCCG	INS	1.06741	12.43
6	165662348	NA	C	CCCG	INS	1.06741	12.43
6	170561925	rs113202486	A	ACAG	INS	0.837817	9.775
6	170561925	rs113202486	ACAG	A	DEL	0.839753	9.795
6	170561925	rs113202486	ACAGCAG	A	DEL	0.823177	9.625
7	11831843	rs759853992	A	AGCAGCG	INS	1.10191	12.79
7	11831843	rs759853992	A	AGCAGCG	INS	1.10191	12.79
7	11831843	rs759853992	A	AGCAGCGGCAGCG	INS	1.0763	12.53
7	11831843	rs759853992	A	AGCAGCGGCAGCG	INS	1.0763	12.53
7	11831843	rs759853992	AGCAGCGGCAGCG	A	DEL	1.33557	14.64
7	11831843	rs759853992	AGCAGCGGCAGCG	A	DEL	1.33557	14.64
7	20785527	NA	GCAGCC	G	DEL	3.03059	23.5
7	20785529	NA	A	C	SNV	0.912948	10.57
7	20785529	NA	A	G	SNV	0.942616	10.91
7	24719167	rs148449230	A	C	SNV	-0.693532	0.045
7	29884264	NA	T	TGC	INS	3.38858	24.4
7	29884264	NA	T	TGGCCC	INS	3.37578	24.3
7	29884264	NA	T	TGGCCCC	INS	1.24813	14.01
7	29884264	NA	T	TGGCCCCC	INS	3.36725	24.3
7	29884264	NA	T	TTGCCC	INS	3.37578	24.3
7	29884264	NA	T	TTGCCCC	INS	1.24813	14.01
7	29884271	NA	CAT	C	DEL	4.04074	27.3
7	30791390	rs142944427	C	T	SNV	2.29291	21.5
7	30791390	rs142944427	C	T	SNV	2.29291	21.5
7	75073650	rs6955671	C	T	SNV	0.001272	1.343
7	75073650	rs6955671	C	T	SNV	0.001272	1.343
7	75147946	NA	C	T	SNV	1.08173	12.59
7	83155515	NA	T	TGTG	INS	0.414367	5.585
7	83155517	NA	T	TGAGCTGGAGGCTTAGCAGGACCAAGAG	INS	0.955525	11.06
7	100309000	NA	C	T	SNV	-0.158132	0.627
7	100965345	rs73714276	C	A	SNV	1.08777	12.65
7	100966916	rs10258821	T	A	SNV	0.936809	10.84
7	100966916	rs10258821	T	C	SNV	0.335445	4.698
7	101035137	rs149183485	A	C	SNV	0.736679	8.79
7	102285204	rs803074	C	G	SNV	0.604762	7.559
7	105389276	rs190731348	G	A	SNV	0.895975	10.39
7	105389276	rs190731348	G	A	SNV	0.895975	10.39
7	130733862	rs111400400	G	A	SNV	1.86823	18.24
7	130733862	rs111400400	G	A	SNV	1.86823	18.24
7	130733894	NA	G	T	SNV	1.41863	15.21
7	130733894	NA	G	T	SNV	1.41863	15.21
7	138630113	NA	CTCT	C	DEL	2.0806	19.87
7	143642864	rs879561639	G	T	SNV	3.92589	26.5
7	144362670	rs766185415	A	ATGGAGGCTGAGGAGGCCCAGCG	INS	2.59088	22.6
7	149722480	NA	G	GGCC	INS	0.514733	6.658
7	149722480	NA	G	GGCCC	INS	2.17798	20.7
7	149722483	NA	CAG	C	DEL	1.63636	16.61
7	151086832	NA	GTCT	G	DEL	1.07183	12.48
7	151086832	NA	GTCT	G	DEL	1.07183	12.48
7	151086835	NA	T	TGGGG	INS	2.68023	22.8
7	151086835	NA	T	TGGGG	INS	2.68023	22.8
7	151195597	NA	TC	T	DEL	2.4708	22.3
8	8318865	NA	CGGGGCG	C	DEL	0.458901	6.069
8	8318865	NA	CGGGGCG	C	DEL	0.458901	6.069
8	8318897	rs201842155	C	T	SNV	1.25635	14.07
8	8318897	rs201842155	C	T	SNV	1.25635	14.07
8	8892742	NA	A	C	SNV	3.68312	25.3
8	8892742	NA	A	C	SNV	3.68312	25.3
8	11808709	NA	G	GTCCCACTCCCAC	INS	1.38122	14.96
8	11808709	NA	GTCCCAC	G	DEL	1.3467	14.72
8	11808709	NA	GTCCCACTCCCAC	G	DEL	1.31922	14.52
8	31640208	rs199941564	T	C	SNV	1.89519	18.45
8	31640208	rs199941564	T	C	SNV	1.89519	18.45
8	38787571	rs201262343	G	A	SNV	1.69786	17.01
8	38787571	rs201262343	G	A	SNV	1.69786	17.01
8	58659589	rs148456704	G	C	SNV	2.08367	19.89
8	94260377	rs2170363	G	A	SNV	2.3862	22
8	94260377	rs2170363	G	C	SNV	1.85709	18.16
8	123778700	rs201958641	A	G	SNV	0.153674	2.614
8	143213308	rs11538389	T	G	SNV	0.65854	8.07
8	144138810	rs1017735686	G	C	SNV	3.78146	25.7
9	15423048	rs202082183	G	C	SNV	1.89313	18.43
9	34372875	rs4879782	G	C	SNV	3.5164	24.8
9	34372875	rs4879782	G	C	SNV	3.5164	24.8
9	35825782	rs187463739	T	C	SNV	1.00921	11.74
9	35906547	NA	T	TCCACCACCACCACCACCCCCGCCACACCCCTCACCACCTCCA	INS	0.895129	10.38
9	35906586	NA	T	A	SNV	0.471078	6.199
9	35906586	NA	T	TCCACCA	INS	0.269952	3.938
9	35906586	NA	T	TCCACCACCACCA	INS	0.24435	3.638
9	35906586	NA	TCCA	T	DEL	0.776205	9.158
9	35906589	NA	A	ACCACCACCACCACCACCCCCGCCACACCCCTCACCACCT	INS	0.536769	6.884
9	35906589	NA	A	ACCACCACCACCACCCCCACCGCCACACCCCTCACCACCT	INS	0.536769	6.884
9	35906598	rs762598108	A	ACCACCACCACCACCACCC	INS	0.795654	9.348
9	35906598	rs762598108	A	ACCACCACCACCC	INS	0.821256	9.606
9	35906598	rs762598108	A	ACCACCACCCCCGCCACCC	INS	0.795654	9.348
9	35906598	rs762598108	A	ACCACCC	INS	0.846857	9.868
9	35906598	rs762598108	A	ACCACCCCCACCG	INS	0.821256	9.606
9	35906598	rs762598108	A	ACCC	INS	0.859658	10.01
9	35906604	NA	C	CCCCCGCCACACCCCTCACCACCTCCACCA	INS	2.24713	21.2
9	35906625	NA	A	ACACCCCTCACCACCTCCACCACCACCACCCCCAC	INS	2.63731	22.7
9	35906627	NA	G	A	SNV	1.16057	13.32
9	35906627	NA	G	GCCACCATCCCCGCCACA	INS	2.72954	22.9
9	35910609	rs117705941	G	A	SNV	0.725815	8.691
9	35910609	rs117705941	G	A	SNV	0.725815	8.691
9	87919275	NA	TCATCTTGTCTC	T	DEL	-0.081801	0.905
9	87919289	rs747991568	A	AGC	INS	0.654442	8.032
9	87919290	NA	GTGTCCAA	G	DEL	-0.123708	0.741
9	87919291	rs776971060	T	TCATCTTGTCTCCCAGC	INS	-0.146325	0.664
9	87919297	NA	A	G	SNV	0.159078	2.671
9	88133647	NA	G	GGACGCTGGGAGACAAGATGACGCTGGGAGACAAGAT	INS	-0.090166	0.869
9	92615894	rs148626718	C	T	SNV	-0.375605	0.216
9	94318640	NA	CGCT	C	DEL	0.216712	3.316
9	94318647	NA	TGGA	T	DEL	-0.000858	1.33
9	95125109	rs201407189	C	T	SNV	2.66477	22.8
9	95125109	rs201407189	C	T	SNV	2.66477	22.8
9	104095543	rs199888056	C	G	SNV	2.5493	22.5
9	120714264	NA	A	ACGG	INS	1.54787	16.04
9	120714264	NA	ACGGCGG	A	DEL	1.6071	16.42
9	120714264	NA	ACGGCGGCGG	A	DEL	1.68316	16.91
9	124015447	rs189601606	G	A	SNV	2.65179	22.7
9	130319603	rs1012429328	G	A	SNV	-0.184546	0.551
9	132241926	rs557587464	C	A	SNV	1.01555	11.82
9	132241926	rs557587464	C	A	SNV	1.01555	11.82
9	133554507	rs35767802	G	A	SNV	0.18411	2.944
9	136254267	NA	ATCAGGCTCTCGCTGGTCCCAGAAGCTTCCAGCCCCTCCCCAGGCCATGGGGACGGAAGAGCCACCTGGGGCTCCATGCCGCTTCTGACACCCCCTT	A	DEL	0.931845	10.78
9	136254297	NA	A	C	SNV	-0.113302	0.778
9	136291438	rs36170606	C	T	SNV	1.09357	12.71
9	137070411	rs753218391	G	A	SNV	2.28707	21.5
9	137070411	rs753218391	G	A	SNV	2.28707	21.5
X	22033015	rs147859619	G	C	SNV	3.01457	23.4
X	24311779	rs759022652	C	CAGCAGGAGCAGGAGCAGG	INS	-0.366452	0.226
X	57592291	rs769575259	T	TAGCGGCGGC	INS	0.366325	5.05
X	67545316	rs3032358	T	TGCA	INS	1.17639	13.45
X	67545316	rs3032358	T	TGCAGCA	INS	1.16359	13.34
X	67545316	rs3032358	T	TGCAGCAGCA	INS	1.15079	13.23
X	67545316	rs3032358	TGCA	T	DEL	1.12921	13.04
X	67545316	rs3032358	TGCAGCA	T	DEL	1.11175	12.88
X	67545316	rs3032358	TGCAGCAGCAGCAGCAGCAGCA	T	DEL	1.07741	12.54
X	67545319	NA	A	T	SNV	2.19379	20.8
X	67546514	NA	T	TGGC	INS	0.651055	8
X	67546514	NA	TGGC	T	DEL	0.618617	7.692
X	67546514	NA	TGGCGGCGGC	T	DEL	0.595105	7.465
X	67546514	NA	TGGCGGCGGCGGC	T	DEL	0.698434	8.441
X	67546514	NA	TGGCGGCGGCGGCGGCGGC	T	DEL	0.980219	11.37
X	67546514	NA	TGGCGGCGGCGGCGGCGGCGGC	T	DEL	0.972507	11.28
X	136879426	rs749546542	A	AT	INS	2.72728	22.9
X	136879426	rs749546542	ATG	A	DEL	2.45553	22.3
X	153073517	NA	G	A	SNV	-0.344156	0.252
X	154380798	rs2070818	G	C	SNV	2.21686	21
1	149390802	NA	A	AGGCGGC	INS	1.94903	18.87
1	149390802	NA	A	AGGCGGCGGCGGCGGC	INS	1.91063	18.57
1	149390802	NA	A	AGGCGGCGGCGGCGGCGGC	INS	1.89783	18.47
1	149390802	NA	A	AGGCGGCGGCGGCGGCGGCGGC	INS	1.88503	18.37
1	149390802	NA	A	AGGCGGCGGCGGCGGCGGCGGCGGC	INS	1.87223	18.27
1	149390802	NA	A	AGGCGGCGGCGGCGGCGGCGGCGGCGGC	INS	1.85943	18.18
14	24311220	NA	ACT	A	DEL	3.07814	23.6
17	4934365	rs570515282	A	C	SNV	1.64966	16.69
2	15940685	NA	CGG	C	DEL	1.90699	18.54
2	15940687	NA	G	C	SNV	2.02217	19.42
2	15940694	NA	CGGAGA	C	DEL	2.00145	19.27
21	38806028	rs768561984	G	GCGCCCT	INS	0.872735	10.15
22	50547999	NA	GCCCCAACCCCAGCCGCATCCCCTGCCCCAGCCCCCACCTCAGCCCCAA	G	DEL	0.278297	4.036
5	157166110	rs148422543	G	A	SNV	0.915751	10.6
8	38787571	rs201262343	G	A	SNV	1.69786	17.01
1	16759325	rs1806515	G	A	SNV	1.11325	12.9
1	16759499	NA	CG	C	DEL	0.806995	9.462
1	16759500	rs779725826	G	C	SNV	1.112	12.89
1	16759500	rs779725826	G	GC	INS	0.817793	9.571
1	16759504	NA	CCCCG	C	DEL	0.60866	7.596
1	16759505	rs59375146	CCCG	C	DEL	0.665576	8.136
1	58536619	rs552327271	A	G	SNV	1.782	17.6
1	146121510	NA	A	C	SNV	0.553639	7.055
1	146125478	rs200946158	G	T	SNV	0.317284	4.489
1	148952908	rs2762744	G	C	SNV	2.21373	21
1	152213336	rs760437151	C	CAG	INS	2.90356	23.2
1	152213341	NA	CCA	C	DEL	2.21549	21
1	152214223	rs773518265	T	A	SNV	2.1878	20.8
1	152214826	NA	GATCC	G	DEL	3.14099	23.7
1	152214827	rs12145371	A	C	SNV	0.53051	6.82
1	152214830	NA	C	CATGTTGGCCACAG	INS	3.09632	23.6
1	152214844	NA	G	C	SNV	-0.207441	0.492
1	152215736	rs4248393	C	T	SNV	-0.641242	0.059
1	152219783	rs76694305	T	C	SNV	-1.12382	0.003
1	152306286	rs562496957	A	C	SNV	0.052803	1.701
1	152306292	NA	G	GCC	INS	2.90789	23.2
1	152306294	NA	ATG	A	DEL	2.98126	23.4
1	152306299	NA	T	A	SNV	-0.069852	0.958
1	152306354	NA	C	CTTG	INS	2.72371	22.9
1	161365554	rs185368151	T	C	SNV	3.5556	24.9
1	161525485	rs200790521	T	C	SNV	3.21987	23.9
10	46462341	NA	C	A	SNV	2.17813	20.7
10	46584599	rs3127785	G	C	SNV	-0.07067	0.954
10	94842866	rs3758581	A	G	SNV	-1.2561	0.002
10	124021236	rs767286601	C	CG	INS	0.389676	5.312
10	124021236	rs767286601	CG	C	DEL	-0.282749	0.339
10	124021236	rs767286601	CGG	C	DEL	0.0461	1.651
10	124021246	NA	G	GGGC	INS	0.430786	5.765
10	124021246	NA	G	GGGGC	INS	0.426519	5.719
10	125836192	rs140510480	C	T	SNV	1.79364	17.69
11	18712352	rs377131445	A	T	SNV	2.26252	21.3
11	31789912	rs766383236	C	CT	INS	-0.081474	0.906
11	31789912	rs766383236	C	CT	INS	-0.081474	0.906
11	31789912	rs766383236	CT	C	DEL	-0.156234	0.633
11	31789912	rs766383236	CT	C	DEL	-0.156234	0.633
11	31789912	rs766383236	CTT	C	DEL	-0.160741	0.62
11	31789912	rs766383236	CTT	C	DEL	-0.160741	0.62
11	31789912	rs766383236	CTTT	C	DEL	-0.164515	0.608
11	31789912	rs766383236	CTTT	C	DEL	-0.164515	0.608
11	31789912	rs766383236	CTTTTT	C	DEL	0.00439	1.363
11	31789912	rs766383236	CTTTTT	C	DEL	0.00439	1.363
11	61339072	rs74878556	T	C	SNV	3.35882	24.3
12	8175287	rs201454011	C	T	SNV	1.11189	12.89
12	27963425	rs199690911	G	C	SNV	0.578253	7.3
12	56718096	NA	GGGGGTGGGGTAGCTAGACCTCCTTTTGGGGAGGGAGGAGTTGCAGCTGGGGTTGTGGGTGCCCCTTTGT	G	DEL	0.576168	7.279
12	56718096	NA	GGGGGTGGGGTAGCTAGACCTCCTTTTGGGGAGGGAGGAGTTGCAGCTGGGGTTGTGGGTGCCCCTTTGT	G	DEL	0.576168	7.279
12	56718129	NA	G	A	SNV	-0.028264	1.168
12	56718129	NA	G	A	SNV	-0.028264	1.168
12	56718147	NA	G	GGCA	INS	0.200289	3.127
12	56718147	NA	G	GGCA	INS	0.200289	3.127
12	56718147	NA	GTT	G	DEL	-0.972604	0.009
12	56718147	NA	GTT	G	DEL	-0.972604	0.009
12	56718150	NA	G	GCA	INS	0.237924	3.563
12	56718150	NA	G	GCA	INS	0.237924	3.563
12	56718155	NA	T	G	SNV	-0.579352	0.081
12	56718155	NA	T	G	SNV	-0.579352	0.081
12	57479393	rs117495838	C	T	SNV	1.6432	16.65
12	69957872	rs138964588	T	C	SNV	2.84527	23.1
12	75498844	rs554528562	C	T	SNV	3.62218	25.1
12	132148904	NA	C	T	SNV	-0.06286	0.99
12	132148908	NA	G	GCCTCACTCATACCACACCCCTAATCC	INS	0.107395	2.158
12	132148911	NA	TCGCTCACACCACACCCCTAATCCCCTCGGTGAGTGCCGCCGCCTCACTCCTACCACACCCCTAATCCCCTCGGTGAGTGCCGCCGCCTCACTCCTACCACACCCCTAATCCCCTCGGTGAGTGCC	T	DEL	0.235173	3.531
12	132148913	NA	G	A	SNV	0.076595	1.89
12	132148913	NA	G	GGTGAGTGCCGCCGCCTCA	INS	-0.09022	0.869
12	132148917	NA	A	C	SNV	0.375692	5.155
12	132148918	NA	C	T	SNV	0.161973	2.702
12	132148918	NA	CACCACACCCCTAATCCCCTCGGTGAGTGCCGCCGCCTCACTCCT	C	DEL	0.185747	2.963
12	132148918	NA	CACCACACCCCTAATCCCCTCGGTGAGTGCCGCCGCCTCACTCCTACCACACCCCTAATCCCCTCGGTGAGTGCCGCCGCCTCACTCCT	C	DEL	0.171131	2.801
12	132148918	NA	CACCACACCCCTAATCCCCTCGGTGAGTGCCGCCGCCTCACTCCTACCACACCCCTAATCCCCTCGGTGAGTGCCGCCGCCTCACTCCTACCACACCCCTAATCCCCTCGGTGAGTGCCGCCGCCTCACTCACACCACACCCCTAATCCCCTCGGTGAGTGCCGCCGCCTCACTCCTACCACACCCCTAATCCCCTCGGTGAGTGCCGCCGCCTCACTCCT	C	DEL	0.360005	4.978
12	132148948	NA	C	G	SNV	0.272036	3.963
12	132148952	NA	GCCTCACTCCTACCACACCCCTAATCC	G	DEL	0.155686	2.635
12	132148955	NA	T	G	SNV	0.471264	6.201
12	132148957	NA	A	G	SNV	0.245246	3.649
12	132148959	NA	TCCTAC	T	DEL	0.086458	1.973
12	132148960	NA	CCT	C	DEL	0.035474	1.573
12	132148961	NA	C	A	SNV	0.17323	2.824
12	132148962	NA	T	C	SNV	0.376521	5.164
12	132148964	NA	CCACACCCCTAATCCCCTCGGTGAGTGCCGCCGCCTCACTCCT	C	DEL	0.014459	1.429
13	110457151	NA	GTGCGTCTGCGTGGGACCCCAGGCGTCCGTGGGGCTGATGCCC	G	DEL	0.217186	3.321
13	110457233	NA	CCCTGCGTCTGCGTGGGACCCCAGGCGTCCGTGGGGCTG	C	DEL	0.2248	3.41
13	110457271	rs9515216	G	C	SNV	0.257442	3.791
13	110457271	rs9515216	G	GATGCCCTGCGTCTGCGTGGGACCCCAGGCGTCCGTGGGGCTC	INS	0.024664	1.497
13	110457271	rs9515216	G	GATGCCCTGCGTCTGCGTGGGACCCCAGGCGTCCGTGGGGCTCATGCCCTGCGTCTGCGTGGGACCCCAGGCGTCCGTGGGGCTC	INS	-0.005204	1.303
14	60511148	rs201560655	C	T	SNV	0.696482	8.423
15	34038912	NA	CCCGCCGCCGCCT	C	DEL	1.76597	17.49
15	34038917	NA	C	G	SNV	1.41244	15.17
15	40407805	NA	GTT	G	DEL	0.036138	1.578
15	84895407	rs200109727	C	T	SNV	-0.742528	0.035
16	3443786	rs372205362	C	G	SNV	0.316733	4.483
16	57813722	NA	ATG	A	DEL	-0.294921	0.32
16	57813725	NA	CAGGTGG	C	DEL	0.096577	2.061
16	57813760	rs4262935	C	T	SNV	-0.631871	0.062
17	4933822	NA	AAGCCCGACCACCCCAGAGCCCACCTCAGAGCCCGCCCCCAGCCCGACCACCCCGGAGCCCACCTCAGAGCCCGCCCCC	A	DEL	0.918123	10.63
17	4933876	NA	GGAGCCCACCTCAGAGCCCGCCCCCAGCCCGACCACCCCA	G	DEL	0.802124	9.413
17	10306526	rs187155752	C	T	SNV	3.68487	25.3
17	10448671	NA	TC	T	DEL	5.02968	33
17	10448671	NA	TC	T	DEL	5.02968	33
17	19343554	rs7221577	T	C	SNV	0.069315	1.83
17	28367439	rs141368634	G	A	SNV	1.27061	14.17
17	28367439	rs141368634	G	A	SNV	1.27061	14.17
17	36166117	rs761083722	T	C	SNV	1.36922	14.87
17	74588748	rs142719069	A	T	SNV	-0.222727	0.456
17	80090197	NA	ACGCAGGCACGTGCACGAAGAACACGGGACGCGCGCAGGCACGTGCACGAACAACACGGGACGCGCGCGGGCACGTGCACGAACAACACGGGACGCG	A	DEL	0.298194	4.268
17	80090201	NA	AGGCACGTGCACGAAGAACACGGGACGCGCGCAGGCACGTGCACGAACAACACGGGACGCGCGCG	A	DEL	0.273807	3.983
17	80090216	NA	GAACACGGGACGCGCGCAGGCACGTGCACGAACAACACGGGACGCGCGCGGGCACGTGCACGAAC	G	DEL	0.328592	4.62
17	80090233	NA	A	AGGCACGTGCACGAACAACACGGGACGCGCGCG	INS	0.204526	3.175
17	80090253	NA	CGGGACGCGCGCGGGCACGTGCACGAACAACACGGGACGCGCGCAGGCACGTGCACGAACAACACGGGACGCGCGCAGGCACGTGCACGAACAA	C	DEL	0.369356	5.084
17	80090265	NA	G	GGCACGTGCACGAACAACACGGGACGCGCGCAGGCACGTGCACGAACAACACGGGACGCGTGCA	INS	0.299868	4.287
17	80090317	NA	CGGGACGCGCGCAGGCACGTGCACGAACAA	C	DEL	0.371268	5.105
17	80090346	NA	A	ACAC	INS	0.177547	2.871
17	80090346	NA	A	C	SNV	0.456062	6.039
17	82586209	NA	A	G	SNV	0.321824	4.542
17	82586209	NA	AGGGGAAAGGAGGAGAGGGGAGACCACAGGGAGGTGAAAGGTGGGCCGGGG	A	DEL	0.527926	6.793
19	2230443	rs371399757	T	C	SNV	0.401077	5.439
19	2939270	rs879577127	A	ACCACCCTTACCCAAGGAGGCAGTGAGGGAATGACG	INS	-0.186007	0.547
19	11948884	rs75607624	T	G	SNV	2.00055	19.26
19	11948884	rs75607624	T	G	SNV	2.00055	19.26
19	17211929	NA	G	GGCCCCCCCCCCCCCCCCC	INS	0.848807	9.889
19	17211937	NA	CGAG	C	DEL	2.74687	22.9
19	17211939	NA	A	C	SNV	1.47595	15.58
19	17211940	NA	G	C	SNV	0.688586	8.35
19	17286647	NA	G	GGT	INS	-0.169499	0.594
19	17286647	NA	G	GGTGT	INS	-0.178032	0.569
19	17286647	NA	GGT	G	DEL	-0.226707	0.447
19	17286647	NA	GGTGT	G	DEL	-0.211314	0.483
19	17286647	NA	GGTGTGTGTGTGTGTGTGT	G	DEL	0.244358	3.638
19	17286647	NA	GGTGTGTGTGTGTGTGTGTGT	G	DEL	0.238054	3.564
19	17286668	rs13345098	G	GTGTT	INS	0.066014	1.804
19	17286668	rs13345098	G	T	SNV	0.230325	3.474
19	17286678	NA	GTGTGTGTGTGTGTT	G	DEL	0.007883	1.386
19	17286680	NA	GTGTGTGTGTGTT	G	DEL	-0.07609	0.93
19	17286682	NA	GTGTGTGTGTT	G	DEL	-0.07754	0.923
19	17286684	NA	GTGTGTGTT	G	DEL	-0.112359	0.782
19	17286686	NA	GTGTGTT	G	DEL	-0.111598	0.785
19	17286688	NA	GTGTT	G	DEL	-0.111412	0.785
19	17286690	NA	GTT	G	DEL	-0.118925	0.758
19	17286691	NA	T	TG	INS	-0.056307	1.022
19	17286692	NA	T	G	SNV	-0.06985	0.958
19	17286692	NA	T	TGTTTG	INS	-0.436051	0.162
19	17286692	NA	TTG	T	DEL	-0.026276	1.179
19	20624327	NA	GGCTTTGCCACATTCTTCACATTTGTAGAATTTCTCTCCAGTATGATTCTCTCATGTGTAGTAAGGATTGAGGACTGGTTGAAGGCTTTGCCACATTCTTCACATTTGTAGGGTCTCTCTCCAGTATGAATTTTCTTATGTGTAGTAAGGTTAGAGGAGCACTTAAAA	G	DEL	3.078	23.6
19	20624359	NA	T	C	SNV	0.383062	5.238
19	20624371	NA	G	GA	INS	3.13651	23.7
19	20624379	NA	C	T	SNV	0.359108	4.968
19	41717688	rs7249230	G	A	SNV	0.44803	5.952
19	41761981	rs11548735	T	G	SNV	-0.021709	1.205
19	44386639	rs12610859	C	T	SNV	3.10238	23.6
19	44387622	rs2571089	C	T	SNV	-0.604363	0.071
19	44430314	rs2571174	A	G	SNV	-0.254901	0.389
19	48664701	rs192509971	C	T	SNV	2.33984	21.8
19	58277216	NA	GGGCCAGAAGGATCTGAGAGAGTGTGGCCAGCTTGAGCCCTCAGGAGTC	G	DEL	-0.127851	0.726
19	58277216	NA	GGGCCAGAAGGATCTGAGAGAGTGTGGCCAGCTTGAGCCCTCAGGAGTC	G	DEL	-0.127851	0.726
19	58277252	NA	G	GC	INS	0.105289	2.139
19	58277252	NA	G	GC	INS	0.105289	2.139
19	58277252	NA	G	GC	INS	0.105289	2.139
2	15940685	NA	CGG	C	DEL	1.90699	18.54
2	15940687	NA	G	C	SNV	2.02217	19.42
2	15940694	NA	CGGAGA	C	DEL	2.00145	19.27
2	46480669	rs70940616	C	CAGCGGCAGCACGAGGTGGTGATGGAGCAGCTGCAGCGGG	INS	1.83483	17.99
2	46480669	rs70940616	C	CAGCGGCAGCACGAGGTGGTGATGGAGCAGCTGCAGCGGGAGCAGCAGCACGAGGTGGTGATGGAGCAGCTGCAGCGGG	INS	1.79217	17.67
2	47130244	rs201796380	G	A	SNV	3.69228	25.4
2	73081095	NA	T	TTCC	INS	1.53119	15.94
2	73081095	NA	TTCC	T	DEL	1.46627	15.52
2	73081095	NA	TTCCTCC	T	DEL	1.47501	15.58
2	161224688	rs145996964	G	A	SNV	1.3195	14.53
2	164841156	rs549839287	C	T	SNV	2.30597	21.6
2	203440845	rs200612063	A	G	SNV	1.40201	15.1
2	218341569	rs141506076	G	A	SNV	2.38821	22
20	21162357	rs191064527	G	A	SNV	1.96342	18.98
20	35277773	NA	T	TGGGCTC	INS	0.398834	5.414
20	35277779	rs58736438	C	CGGGCTCGGGCTG	INS	1.76882	17.51
20	35277779	rs58736438	CGGGCTG	C	DEL	1.10475	12.82
20	35277855	rs3833888	A	AGGCTGG	INS	2.08589	19.91
20	38324023	rs5743513	A	C	SNV	0.722897	8.664
20	45375116	rs201045858	T	G	SNV	1.01568	11.82
20	45375116	rs201045858	T	G	SNV	1.01568	11.82
21	44574611	rs396912	T	G	SNV	1.78324	17.61
21	44579776	rs464391	G	C	SNV	-0.297206	0.316
21	44579876	rs464424	G	C	SNV	-0.665003	0.052
21	44580031	rs380585	C	A	SNV	1.68841	16.95
21	44600764	NA	CCCCGG	C	DEL	1.74965	17.37
21	44600764	NA	CCCCGG	C	DEL	1.74965	17.37
21	44600767	NA	C	CCA	INS	1.71175	17.11
21	44600767	NA	C	CCA	INS	1.71175	17.11
21	44600767	NA	C	CCAGCTGCT	INS	1.68614	16.93
21	44600767	NA	C	CCAGCTGCT	INS	1.68614	16.93
21	44600768	NA	G	GCTGCTGC	INS	0.84008	9.798
21	44600768	NA	G	GCTGCTGC	INS	0.84008	9.798
21	44600952	rs944419	G	A	SNV	0.229319	3.462
21	44600952	rs944419	G	A	SNV	0.229319	3.462
21	44601475	rs446817	C	G	SNV	-0.026173	1.18
21	44601475	rs446817	C	G	SNV	-0.026173	1.18
21	44601579	rs369720	G	A	SNV	0.675881	8.232
21	44601579	rs369720	G	A	SNV	0.675881	8.232
22	37724147	rs201112075	G	A	SNV	-0.947586	0.011
3	14141703	rs116911972	T	C	SNV	3.35559	24.3
3	42210085	rs10634555	C	CGGA	INS	1.40931	15.14
3	42210085	rs10634555	C	CGGAGGA	INS	1.39651	15.06
3	42210085	rs10634555	C	CGGAGGAGGA	INS	1.38371	14.97
3	42210085	rs10634555	CGGA	C	DEL	1.28645	14.29
3	42210085	rs10634555	CGGAGGAGGA	C	DEL	1.5061	15.78
3	51977984	rs404527	C	G	SNV	1.22857	13.86
3	75665673	NA	AG	A	DEL	2.30222	21.6
3	75665820	rs13096122	C	A	SNV	0.750045	8.913
3	98133214	rs62269700	A	G	SNV	-0.642032	0.059
3	98354086	rs193142226	C	A	SNV	1.02066	11.88
3	132696770	rs117872197	T	C	SNV	2.50406	22.4
4	4388048	rs143176446	G	GGCCCCGCAGCTGCCCTGCTCCTCCCTT	INS	0.667504	8.154
4	7042279	rs75719146	C	A	SNV	2.09484	19.98
4	87615920	NA	TAGCAGTGAC	T	DEL	0.923272	10.69
4	87615920	NA	TAGCAGTGACAGCAGCAATAGCAGTGAC	T	DEL	0.960068	11.12
4	87615920	NA	TAGCAGTGACAGCAGCAATAGCAGTGACAGCAGCGATAGCAGCGACAGCAGCGAC	T	DEL	1.05041	12.24
4	87615926	NA	T	C	SNV	-0.088483	0.876
4	87615929	NA	C	T	SNV	0.213258	3.276
4	87615936	NA	A	G	SNV	0.614415	7.652
4	174977850	NA	T	TCAGAGTCAACCTCCTGTGATGCCTTCCCAGAGTCATCCTCAGTTGACGCCTTCC	INS	-0.073616	0.941
4	185362209	NA	GA	G	DEL	0.598803	7.501
5	139848487	NA	CCCGGGT	C	DEL	0.682565	8.294
5	141123440	NA	C	T	SNV	0.812918	9.521
5	141137592	rs400562	C	T	SNV	-0.432928	0.164
5	141137592	rs400562	C	T	SNV	-0.432928	0.164
5	141180333	rs2740583	C	T	SNV	0.761028	9.015
5	141180333	rs2740583	C	T	SNV	0.761028	9.015
5	141188034	rs11167743	T	C	SNV	1.03339	12.04
5	141188034	rs11167743	T	C	SNV	1.03339	12.04
5	141188034	rs11167743	T	C	SNV	1.03339	12.04
5	141201368	rs138686663	G	A	SNV	0.459613	6.077
5	141356293	NA	GT	G	DEL	3.80367	25.9
5	141356293	NA	GT	G	DEL	3.80367	25.9
5	141356293	NA	GT	G	DEL	3.80367	25.9
5	141356293	NA	GT	G	DEL	3.80367	25.9
5	141487520	rs115565444	G	A	SNV	2.65359	22.7
5	141487520	rs115565444	G	A	SNV	2.65359	22.7
5	141487520	rs115565444	G	A	SNV	2.65359	22.7
5	141487520	rs115565444	G	A	SNV	2.65359	22.7
5	141487520	rs115565444	G	A	SNV	2.65359	22.7
5	141487520	rs115565444	G	A	SNV	2.65359	22.7
5	141487520	rs115565444	G	A	SNV	2.65359	22.7
5	141487520	rs115565444	G	A	SNV	2.65359	22.7
5	141487520	rs115565444	G	A	SNV	2.65359	22.7
5	141487520	rs115565444	G	A	SNV	2.65359	22.7
5	141487520	rs115565444	G	A	SNV	2.65359	22.7
5	141487520	rs115565444	G	A	SNV	2.65359	22.7
5	141487520	rs115565444	G	A	SNV	2.65359	22.7
5	141487520	rs115565444	G	A	SNV	2.65359	22.7
5	141487520	rs115565444	G	A	SNV	2.65359	22.7
5	141487520	rs115565444	G	A	SNV	2.65359	22.7
5	141487520	rs115565444	G	A	SNV	2.65359	22.7
5	141487520	rs115565444	G	A	SNV	2.65359	22.7
5	141487520	rs115565444	G	A	SNV	2.65359	22.7
5	141487520	rs115565444	G	A	SNV	2.65359	22.7
6	7910698	NA	C	CCAGCAGCAG	INS	1.77748	17.57
6	7910698	NA	CCAG	C	DEL	1.98272	19.13
6	28272166	rs11965542	G	A	SNV	1.54115	16
6	43067101	NA	T	TG	INS	0.573595	7.254
6	43067101	NA	T	TGC	INS	0.544895	6.966
6	43551371	rs186877420	A	G	SNV	3.37905	24.3
6	56607396	rs185733722	C	T	SNV	0.685231	8.319
6	70858014	rs117107973	G	C	SNV	2.58993	22.6
7	30791390	rs142944427	C	T	SNV	2.29291	21.5
7	100966916	rs10258821	T	A	SNV	0.936809	10.84
7	100966916	rs10258821	T	C	SNV	0.335445	4.698
7	128866780	rs181284272	C	T	SNV	-1.01993	0.007
7	143642864	rs879561639	G	T	SNV	3.92589	26.5
7	143642864	rs879561639	G	T	SNV	3.92589	26.5
7	144266925	rs200446072	T	C	SNV	1.08367	12.61
7	144266925	rs200446072	T	C	SNV	1.08367	12.61
7	144267174	rs1635873	A	G	SNV	2.10896	20.2
7	144267174	rs1635873	A	G	SNV	2.10896	20.2
7	144267288	rs200679159	T	C	SNV	0.251036	3.716
7	144267288	rs200679159	T	C	SNV	0.251036	3.716
8	11808709	NA	G	GTCCCACTCCCAC	INS	1.38122	14.96
8	11808709	NA	GTCCCAC	G	DEL	1.3467	14.72
8	11808709	NA	GTCCCACTCCCAC	G	DEL	1.31922	14.52
8	12133663	rs150814956	G	A	SNV	1.43678	15.33
8	31640208	rs199941564	T	C	SNV	1.89519	18.45
8	94881687	rs28399585	T	C	SNV	0.737127	8.794
9	35825782	rs187463739	T	C	SNV	1.00921	11.74
9	92474742	NA	C	CTCA	INS	0.962802	11.16
9	92474742	NA	C	CTCATCA	INS	0.950001	11
9	92474742	NA	C	CTCATCATCA	INS	0.9372	10.84
9	92474742	NA	CTCA	C	DEL	0.91756	10.62
9	92474742	NA	CTCATCA	C	DEL	0.891868	10.35
9	92615894	rs148626718	C	T	SNV	-0.375605	0.216
9	122629112	rs139868007	G	A	SNV	1.57211	16.2
X	124405121	rs201026636	C	A	SNV	2.94186	23.3
1	8324504	NA	T	TGCC	INS	3.93538	26.6
1	8324504	NA	T	TGCCC	INS	3.93111	26.5
1	8324504	NA	T	TGCCCCCCCCCCCCC	INS	3.88844	26.3
1	8324504	NA	T	TGCCCCCCCCCCCCCCCC	INS	3.87564	26.2
1	8324504	NA	T	TGGCCCCCCCCCC	INS	3.89697	26.3
1	8324521	NA	CAA	C	DEL	3.97458	26.8
1	10639009	rs184511437	G	C	SNV	2.32242	21.7
1	11650748	rs758438947	C	CCTG	INS	1.15368	13.26
1	12827720	rs2486717	T	G	SNV	0.152157	2.598
1	12920302	rs9328936	C	G	SNV	0.009032	1.393
1	12920307	rs1832597	T	C	SNV	1.25063	14.02
1	26282320	NA	TCCAGGACAGGGACTGGGGCCGGGACCGGGACCGGGACTGGGGCCGGGACCGGGACCGGGACTGGGGCCGGGACCGGGA	T	DEL	0.437786	5.842
1	26282320	NA	TCCAGGACAGGGACTGGGGCCGGGACCGGGACCGGGACTGGGGCCGGGACCGGGACCGGGACTGGGGCCGGGACCGGGA	T	DEL	0.437786	5.842
1	26282323	NA	A	AGAACAGGGACTGGGGCCGGGACCG	INS	0.273438	3.979
1	26282323	NA	A	AGAACAGGGACTGGGGCCGGGACCG	INS	0.273438	3.979
1	26282323	NA	AGGACAGGGACTGGGGCCGGGACCGGGACCGGGACTGGGGCCGGGACCGGGACCGGGACTGGGGCCGGGACCGGGACCG	A	DEL	0.539645	6.913
1	26282323	NA	AGGACAGGGACTGGGGCCGGGACCGGGACCGGGACTGGGGCCGGGACCGGGACCGGGACTGGGGCCGGGACCGGGACCG	A	DEL	0.539645	6.913
1	26282328	NA	A	AGGGACTGGGGCCGGGACCGGGACC	INS	0.131159	2.384
1	26282328	NA	A	AGGGACTGGGGCCGGGACCGGGACC	INS	0.131159	2.384
1	26282328	NA	A	C	SNV	0.597453	7.488
1	26282328	NA	A	C	SNV	0.597453	7.488
1	26282328	NA	AGGGACTGGGGCC	A	DEL	0.258181	3.8
1	26282328	NA	AGGGACTGGGGCC	A	DEL	0.258181	3.8
1	26282328	NA	AGGGACTGGGGCCGGGACC	A	DEL	0.253991	3.751
1	26282328	NA	AGGGACTGGGGCCGGGACC	A	DEL	0.253991	3.751
1	26282328	NA	AGGGACTGGGGCCGGGACCGGGACC	A	DEL	0.231186	3.484
1	26282328	NA	AGGGACTGGGGCCGGGACCGGGACC	A	DEL	0.231186	3.484
1	26282742	rs189256251	C	T	SNV	4.14717	28.2
1	26282742	rs189256251	C	T	SNV	4.14717	28.2
1	32770948	NA	C	CT	INS	4.3921	31
1	32770949	NA	T	TG	INS	4.48391	32
1	32770949	NA	T	TTG	INS	4.43197	31
1	32772296	NA	CAGTTA	C	DEL	2.96956	23.3
1	32772298	NA	G	C	SNV	0.565887	7.177
1	38046636	NA	GGCC	G	DEL	1.38565	14.99
1	42830524	rs33953680	C	T	SNV	-0.339882	0.257
1	46303298	rs184327209	C	A	SNV	2.30647	21.6
1	46672965	rs142885686	C	T	SNV	3.17211	23.8
1	46672965	rs142885686	C	T	SNV	3.17211	23.8
1	46672965	rs142885686	C	T	SNV	3.17211	23.8
1	50419101	NA	CCGG	C	DEL	0.955288	11.06
1	50419101	NA	CCGGCGG	C	DEL	1.21525	13.75
1	50419101	NA	CCGGCGGCGG	C	DEL	1.43472	15.31
1	50419106	NA	G	A	SNV	0.322166	4.546
1	53327838	NA	CTG	C	DEL	2.32764	21.7
1	53327839	rs796779003	T	TGCA	INS	1.14455	13.18
1	53327839	rs796779003	TGCA	T	DEL	1.15043	13.23
1	53327841	NA	CA	C	DEL	2.47924	22.4
1	120436530	rs9441132	T	G	SNV	-0.072937	0.944
1	120436638	NA	AAG	A	DEL	-0.251668	0.395
1	120436644	rs781975064	G	A	SNV	-0.039319	1.108
1	149055841	NA	C	T	SNV	-0.424121	0.171
1	152312127	rs770547637	G	GCC	INS	2.00958	19.33
1	152312129	NA	ATG	A	DEL	1.87763	18.32
1	155208991	rs760077	T	A	SNV	1.26064	14.1
1	155208991	rs760077	T	A	SNV	1.26064	14.1
1	155208991	rs760077	T	A	SNV	1.26064	14.1
1	155208991	rs760077	T	A	SNV	1.26064	14.1
1	155926723	rs116935123	C	T	SNV	0.075619	1.882
1	155926723	rs116935123	C	T	SNV	0.075619	1.882
1	156384556	rs587735548	T	TC	INS	2.9877	23.4
1	161525485	rs200790521	T	C	SNV	3.21987	23.9
1	162383622	rs200599520	A	G	SNV	-0.456455	0.147
1	177029696	rs202183126	G	A	SNV	3.25356	24
1	228274676	rs545316651	G	A	SNV	-0.084438	0.893
1	248638301	rs370874670	T	TCA	INS	1.89062	18.42
1	248638309	rs150878651	G	A	SNV	-1.86252	0.001
1	248638310	rs143981271	C	T	SNV	-0.204953	0.498
10	5525238	NA	CATG	C	DEL	1.26038	14.1
10	13656923	rs536647518	T	TCGC	INS	1.47227	15.56
10	13656923	rs536647518	T	TCGC	INS	1.47227	15.56
10	17849701	rs606231248	G	A	SNV	2.85921	23.1
10	19491628	rs190097393	C	A	SNV	3.7859	25.8
10	19491628	rs190097393	C	A	SNV	3.7859	25.8
10	35639483	NA	GCCGCCGCCGCCCCCCGGC	G	DEL	1.62096	16.51
10	35639491	NA	C	CGG	INS	2.70027	22.8
10	35639492	NA	GCCCCCC	G	DEL	1.63643	16.61
10	35639493	NA	C	T	SNV	1.06489	12.41
10	35639499	NA	GGC	G	DEL	3.0751	23.6
10	35639501	NA	C	T	SNV	0.610159	7.611
10	47503470	rs200283865	G	A	SNV	1.28982	14.31
10	73675579	NA	T	C	SNV	0.562183	7.14
10	119030318	rs879248027	G	GCCA	INS	0.474533	6.236
10	119827008	rs137929196	C	G	SNV	2.25573	21.3
10	119827008	rs137929196	C	T	SNV	1.75638	17.42
10	125836192	rs140510480	C	T	SNV	1.79364	17.69
10	133423454	NA	CGCCGCCCCGGCT	C	DEL	1.04779	12.21
10	133423454	NA	CGCCGCCCCGGCT	C	DEL	1.04779	12.21
11	218874	rs181924090	C	G	SNV	4.15606	28.2
11	8917348	rs140994058	C	G	SNV	0.471192	6.201
11	14259421	rs116993571	C	T	SNV	3.37948	24.3
11	17547541	rs550807341	G	T	SNV	-0.145602	0.667
11	58358301	rs55810057	A	G	SNV	2.52958	22.5
11	59212337	rs146004268	C	T	SNV	1.70338	17.05
11	59212337	rs146004268	C	T	SNV	1.70338	17.05
11	64265028	NA	CAG	C	DEL	2.93582	23.3
11	64265030	NA	G	C	SNV	0.731549	8.743
11	64265033	NA	CACTGGATGCCT	C	DEL	3.92143	26.5
11	64345135	rs181214235	G	A	SNV	-0.304617	0.305
11	66287636	rs139558494	G	C	SNV	3.97579	26.8
11	66287636	rs139558494	G	C	SNV	3.97579	26.8
11	66560624	rs1815739	C	T	SNV	7.80098	39
11	66560624	rs1815739	C	T	SNV	7.80098	39
11	71527629	NA	C	CCTGCTGCCAGTCCAGCTGCTGTAAGCCCTG	INS	0.082502	1.939
11	71527629	NA	C	CCTGCTGCCAGTCCAGCTGCTGTAAGCCCTGCTGCTGCCAGTCCAGCTGCTGTAAGCCCTG	INS	0.001431	1.344
11	71565863	rs71272260	G	GGGCTGTGGCTCCTGTGGGGGCTCCAAGGGA	INS	0.272429	3.967
11	75241932	rs765471392	G	A	SNV	2.79166	23
11	75241933	rs752419080	A	T	SNV	3.31506	24.2
11	119091502	NA	GGGCT	G	DEL	4.81029	33
11	119091502	NA	GGGCT	G	DEL	4.81029	33
12	7190512	NA	GGCCTCTGAGGCAGTGAGTGTTCTTGAGGTGGAAAGCCCAGGTGCA	G	DEL	2.93376	23.3
12	7190512	NA	GGCCTCTGAGGCAGTGAGTGTTCTTGAGGTGGAAAGCCCAGGTGCAGCCTCTGAGGCAGTGAGTGTTCTTGAGGTGGAAAGCCCAGGTGCA	G	DEL	2.89315	23.2
12	8175287	rs201454011	C	T	SNV	1.11189	12.89
12	49600036	NA	AC	A	DEL	0.416562	5.61
12	57809688	rs181241902	T	C	SNV	4.06861	27.5
12	57809688	rs181241902	T	C	SNV	4.06861	27.5
12	57809688	rs181241902	T	C	SNV	4.06861	27.5
12	111598963	NA	CTGCTGCTGCTGCTGT	C	DEL	0.44197	5.887
12	111598972	NA	C	CTGT	INS	0.482449	6.32
12	111598974	NA	GC	G	DEL	0.970702	11.25
12	111598975	rs757862555	C	T	SNV	0.184909	2.953
12	111598976	NA	TGTTGC	T	DEL	1.71752	17.15
12	111598976	NA	TGTTGCTGCTGC	T	DEL	2.4647	22.3
12	111598978	NA	T	C	SNV	0.316433	4.479
12	111598992	NA	GC	G	DEL	2.2722	21.4
12	111598993	rs780952627	C	T	SNV	0.481829	6.313
12	111598994	NA	TGC	T	DEL	2.54997	22.5
12	111598996	NA	C	T	SNV	0.280954	4.067
12	113429267	rs186088585	G	C	SNV	1.5632	16.14
12	122206994	rs59453864	G	A	SNV	1.28159	14.25
12	122206994	rs59453864	G	A	SNV	1.28159	14.25
12	122206994	rs59453864	G	A	SNV	1.28159	14.25
12	122206994	rs59453864	G	A	SNV	1.28159	14.25
12	124993835	rs546819378	C	CCTG	INS	1.14403	13.18
12	124993835	rs546819378	C	CCTGCTG	INS	1.13123	13.06
12	124993835	rs546819378	C	CCTGCTGCTG	INS	1.11843	12.95
12	124993835	rs546819378	CCTG	C	DEL	1.414	15.18
12	132139889	rs61729150	T	C	SNV	0.8004	9.396
12	132148890	NA	A	ACCTCGGTGAGTGCCGCCGCCTCACTCACACCACACCCCTAATCC	INS	3.39673	24.4
12	132148890	NA	ACCTCGGTGAGTGCCGCCGCCTCGCTCACACCACACCCCTAATCCCCTCGGTGAGTGCCGCCGCCTCACTCCTACCACACCCCTAATCC	A	DEL	3.82268	25.9
12	132148890	NA	ACCTCGGTGAGTGCCGCCGCCTCGCTCACACCACACCCCTAATCCCCTCGGTGAGTGCCGCCGCCTCACTCCTACCACACCCCTAATCCCCTCGGTGAGTGCCGCCGCCTCACTCCTACCACACCCCTAATCC	A	DEL	3.83278	26
12	132148902	NA	GCCGCCGC	G	DEL	0.19245	3.038
12	132148904	NA	C	T	SNV	-0.06286	0.99
12	132148908	NA	G	GCCTCACTCATACCACACCCCTAATCC	INS	0.107395	2.158
12	132148911	NA	TCGCTCACACCACACCCCTAATCCCCTCGGTGAGTGCCGCCGCCTCACTCCTACCACACCCCTAATCCCCTCGGTGAGTGCCGCCGCCTCACTCCTACCACACCCCTAATCCCCTCGGTGAGTGCC	T	DEL	0.235173	3.531
12	132148913	NA	G	A	SNV	0.076595	1.89
12	132148913	NA	G	GGTGAGTGCCGCCGCCTCA	INS	-0.09022	0.869
12	132148917	NA	A	C	SNV	0.375692	5.155
12	132148918	NA	C	T	SNV	0.161973	2.702
12	132148918	NA	CACCACACCCCTAATCCCCTCGGTGAGTGCCGCCGCCTCACTCCT	C	DEL	0.185747	2.963
12	132148918	NA	CACCACACCCCTAATCCCCTCGGTGAGTGCCGCCGCCTCACTCCTACCACACCCCTAATCCCCTCGGTGAGTGCCGCCGCCTCACTCCT	C	DEL	0.171131	2.801
12	132148918	NA	CACCACACCCCTAATCCCCTCGGTGAGTGCCGCCGCCTCACTCCTACCACACCCCTAATCCCCTCGGTGAGTGCCGCCGCCTCACTCCTACCACACCCCTAATCCCCTCGGTGAGTGCCGCCGCCTCACTCACACCACACCCCTAATCCCCTCGGTGAGTGCCGCCGCCTCACTCCTACCACACCCCTAATCCCCTCGGTGAGTGCCGCCGCCTCACTCCT	C	DEL	0.360005	4.978
12	132148948	NA	C	G	SNV	0.272036	3.963
12	132148952	NA	GCCTCACTCCTACCACACCCCTAATCC	G	DEL	0.155686	2.635
12	132148955	NA	T	G	SNV	0.471264	6.201
12	132148957	NA	A	G	SNV	0.245246	3.649
12	132148959	NA	TCCTAC	T	DEL	0.086458	1.973
12	132148960	NA	CCT	C	DEL	0.035474	1.573
12	132148961	NA	C	A	SNV	0.17323	2.824
12	132148962	NA	T	C	SNV	0.376521	5.164
12	132148964	NA	CCACACCCCTAATCCCCTCGGTGAGTGCCGCCGCCTCACTCCT	C	DEL	0.014459	1.429
14	19428925	rs766219394	G	A	SNV	4.2259	28.9
14	21523492	rs1263810	G	C	SNV	0.834249	9.738
14	21525364	rs1263811	A	G	SNV	2.35122	21.9
14	21665434	rs2874103	A	G	SNV	2.9161	23.2
14	21665783	rs970382	G	A	SNV	0.866979	10.09
14	21670348	rs199890040	G	GGT	INS	3.74463	25.6
14	24300643	rs113258190	A	AGAG	INS	0.527172	6.786
14	24300643	rs113258190	A	AGAG	INS	0.527172	6.786
14	24300643	rs113258190	A	AGAGGAG	INS	0.514371	6.654
14	24300643	rs113258190	A	AGAGGAG	INS	0.514371	6.654
14	24300643	rs113258190	AGAG	A	DEL	0.876907	10.19
14	24300643	rs113258190	AGAG	A	DEL	0.876907	10.19
14	24311220	NA	ACT	A	DEL	3.07814	23.6
14	24311220	NA	ACT	A	DEL	3.07814	23.6
14	60511148	rs201560655	C	T	SNV	0.696482	8.423
14	77027487	NA	CGCG	C	DEL	0.891602	10.34
14	77027487	NA	CGCGGCGGCGGCGGCGGCCGCCGCTGCTGCCGCCGCCGCCGCCGCTTCCTTAGCCGACAGGGCCACTGTCTTGACCCCGACGG	C	DEL	4.57673	32
14	77027502	NA	G	A	SNV	0.270563	3.945
14	77027513	NA	C	T	SNV	1.25097	14.03
14	77027532	NA	T	C	SNV	1.14012	13.14
15	21410880	rs1949282	T	C	SNV	0.474218	6.233
15	22866845	NA	TAAGA	T	DEL	0.582612	7.343
15	23361378	NA	GGAGCAGCAGGAGAGGCTTCCA	G	DEL	0.655026	8.038
15	23361385	NA	C	G	SNV	-0.156037	0.634
15	28351234	rs368103301	G	A	SNV	0.464517	6.129
15	32396016	rs575173923	T	C	SNV	1.89469	18.45
15	32396016	rs575173923	T	C	SNV	1.89469	18.45
15	35084921	rs2257251	C	A	SNV	1.56702	16.16
15	40302583	rs57020474	G	T	SNV	2.60579	22.6
15	41821624	rs199864678	C	G	SNV	2.38305	22
15	41840888	rs201696797	T	G	SNV	3.74982	25.6
15	43529173	NA	A	AC	INS	5.05576	33
15	75353753	rs140982397	G	A	SNV	3.64647	25.2
15	75353753	rs140982397	G	A	SNV	3.64647	25.2
15	89333596	rs41550117	T	TTGC	INS	0.412231	5.562
15	89333596	rs41550117	TTGC	T	DEL	0.336051	4.705
15	89333596	rs41550117	TTGCTGC	T	DEL	0.350779	4.873
15	89333596	rs41550117	TTGCTGCTGCTGCTGC	T	DEL	0.408084	5.516
15	90754895	rs184657475	G	A	SNV	0.419929	5.647
15	99712504	NA	CCAG	C	DEL	1.81966	17.88
15	99712504	NA	CCAGCAG	C	DEL	1.8314	17.96
15	99712504	NA	CCAGCAGCAG	C	DEL	1.84031	18.03
15	99712504	NA	CCAGCAGCAGCAG	C	DEL	1.85212	18.12
15	99712504	NA	CCAGCAGCAGCAGCAGCAGCAG	C	DEL	1.81794	17.86
15	101331662	rs149557988	A	G	SNV	1.81621	17.85
16	661069	rs189295103	G	A	SNV	4.09553	27.7
16	1256680	rs1141967	G	A	SNV	0.776335	9.16
16	1256680	rs1141967	G	A	SNV	0.776335	9.16
16	1256680	rs1141967	G	C	SNV	-0.692415	0.045
16	1256680	rs1141967	G	C	SNV	-0.692415	0.045
16	1346279	rs115506604	G	A	SNV	3.12373	23.7
16	1432701	NA	A	AGAG	INS	1.71311	17.12
16	1432701	NA	A	AGAG	INS	1.71311	17.12
16	1432701	NA	AGAG	A	DEL	1.74968	17.37
16	1432701	NA	AGAG	A	DEL	1.74968	17.37
16	1432701	NA	AGAGGAG	A	DEL	1.92393	18.67
16	1432701	NA	AGAGGAG	A	DEL	1.92393	18.67
16	1432701	NA	AGAGGAGGAG	A	DEL	1.971	19.04
16	1432701	NA	AGAGGAGGAG	A	DEL	1.971	19.04
16	1432701	NA	AGAGGAGGAGGAG	A	DEL	2.07584	19.83
16	1432701	NA	AGAGGAGGAGGAG	A	DEL	2.07584	19.83
16	1432701	NA	AGAGGAGGAGGAGGAG	A	DEL	2.07295	19.81
16	1432701	NA	AGAGGAGGAGGAGGAG	A	DEL	2.07295	19.81
16	2110130	rs144091742	G	T	SNV	1.07088	12.47
16	2110130	rs144091742	G	T	SNV	1.07088	12.47
16	2237489	NA	CG	C	DEL	1.70725	17.08
16	2237489	NA	CG	C	DEL	1.70725	17.08
16	2237489	NA	CG	C	DEL	1.70725	17.08
16	2237489	NA	CG	C	DEL	1.70725	17.08
16	2237490	NA	G	C	SNV	0.152485	2.602
16	2237490	NA	G	C	SNV	0.152485	2.602
16	2237490	NA	G	C	SNV	0.152485	2.602
16	2237490	NA	G	C	SNV	0.152485	2.602
16	2237494	NA	CT	C	DEL	0.32976	4.633
16	2237494	NA	CT	C	DEL	0.32976	4.633
16	2237494	NA	CT	C	DEL	0.32976	4.633
16	2237494	NA	CT	C	DEL	0.32976	4.633
16	2237495	NA	T	C	SNV	-0.716151	0.04
16	2237495	NA	T	C	SNV	-0.716151	0.04
16	2237495	NA	T	C	SNV	-0.716151	0.04
16	2237495	NA	T	C	SNV	-0.716151	0.04
16	2237503	NA	CGCCGAGCTCTGACG	C	DEL	2.77178	23
16	2237503	NA	CGCCGAGCTCTGACG	C	DEL	2.77178	23
16	2237503	NA	CGCCGAGCTCTGACG	C	DEL	2.77178	23
16	2237503	NA	CGCCGAGCTCTGACG	C	DEL	2.77178	23
16	2237506	NA	CGAGCTCTGACG	C	DEL	2.79136	23
16	2237506	NA	CGAGCTCTGACG	C	DEL	2.79136	23
16	2237506	NA	CGAGCTCTGACG	C	DEL	2.79136	23
16	2237506	NA	CGAGCTCTGACG	C	DEL	2.79136	23
16	2461193	rs77567924	G	A	SNV	0.159082	2.671
16	2461193	rs77567924	G	A	SNV	0.159082	2.671
16	2461193	rs77567924	G	A	SNV	0.159082	2.671
16	2461193	rs77567924	G	A	SNV	0.159082	2.671
16	3289413	rs117066066	C	G	SNV	0.386146	5.272
16	3443786	rs372205362	C	G	SNV	0.316733	4.483
16	4752873	rs2305658	G	A	SNV	1.50674	15.78
16	4752873	rs2305658	G	A	SNV	1.50674	15.78
16	4752873	rs2305658	G	A	SNV	1.50674	15.78
16	11927758	NA	G	C	SNV	0.807975	9.471
16	29383311	NA	TTGTCTTGATATTATCATCTGCTGAGGGTGGAGCTGAGGGTGGAAGGGGAGTGAGCTGACGCTCAGAAGGTGTCTTGAGATTATCATCCGCTGAGGGTGGAAGCGGCCCCCGCAGATGCTCGGCAGG	T	DEL	-0.072974	0.944
16	29383326	NA	CA	C	DEL	1.9303	18.72
16	29383328	NA	TCTGCTGAGGGTGGAGCTGAGGGTGGAAGGGGAGTGAGCTGACGCTCAGAAGGTGTCTTGAGATTATCATCCGCTGAGGGTGGAAGCGGCCCCCGCAGATGCTCGGCAGGTGTCTTGATATTATCA	T	DEL	1.73136	17.24
16	29383335	NA	AGGGTGG	A	DEL	0.092369	2.024
16	29383342	NA	AGCTGAGGGTGGAAGGGGAGTGAGCTGACGCTCAGAAGGTGTCTTGAGATTATCATCCGCTGAGGGTGGAAGCGGCCCCCGCAGATGCTCGGCAGGTGTCTTGATATTATCATCTGCTGAG	A	DEL	-0.084154	0.895
16	29383374	NA	CA	C	DEL	1.27031	14.17
16	29383375	NA	A	G	SNV	0.266536	3.898
16	29383376	NA	GAAGGTGTCTTGAGATTATCATCCGCTGAGGGTGGAAGCGGCCCCCGCAGATGCTCGGCAGGTGTCTTGATATTATCATCTGCTGAGGGTGGAGCTGAGGGTGGAAGGGGAGTGAGCTGACGCTCA	G	DEL	1.73378	17.26
16	29383399	NA	C	G	SNV	0.218786	3.34
16	29383413	NA	GC	G	DEL	0.948092	10.97
16	29383414	NA	C	G	SNV	0.088291	1.988
16	29383416	NA	GCCCCCGCA	G	DEL	1.8772	18.31
16	29383427	rs77403205	T	C	SNV	-0.190749	0.535
16	29383437	NA	G	T	SNV	1.4168	15.19
16	29384075	NA	GGAGGTGTCTTGAGATTATCATCCGCTGAGGGTGGAAGGGGAGTGAGCAGACACTCGA	G	DEL	-0.110662	0.788
16	29384132	NA	A	G	SNV	-0.005751	1.3
16	29485181	NA	TCGGAAGGTGTCTTGAGATTATCATCCGCTGAGGGTGGAAGCGGCCCCCGCAGACGCTCGGCAGGTGTCTTGATATTATCATCTGCTGAGGGTGGAGCTGAGGGTGGAAGGGGAGTGAGCTGAC	T	DEL	-0.057097	1.018
16	29485264	NA	TGCTGAGGGTGGAGCTGAGGGTGGAAGGGGAGTGAGCTGACGCTCGGAAGGTGTCTTGAGATTATCATCCGCTGAGGGTGGAAGGGGATGGAGCAGACACTCGGCACGTGTCTTGAGATTATCATCCGCTGAGGGTGGA	T	DEL	-0.070725	0.954
16	29485304	rs200871706	C	T	SNV	1.47805	15.6
16	29485390	NA	C	CGCTGAGGGTGGA	INS	0.148433	2.559
16	29485390	NA	CGCTGAGGGTGGA	C	DEL	0.087409	1.981
16	29485390	NA	CGCTGAGGGTGGAGCTGAGGGTGGA	C	DEL	0.033031	1.556
16	29485426	NA	AAGGGGAGTGAGCAGACACTCGGGAGGTGTCTTGAGATTATCATCC	A	DEL	-0.018783	1.222
16	29485437	NA	G	A	SNV	1.1002	12.77
16	29485610	NA	ACACACTC	A	DEL	1.79993	17.73
16	29485618	NA	GGGAGGTGTCTTGAGATTATCATCCGCTGAGGGTGGAAGGGGAGTGAGCAC	G	DEL	1.70352	17.05
16	29485668	NA	C	G	SNV	-0.292686	0.323
16	30225281	NA	AAGGTGTCTTGAGATTATCATCCGCTGAGGGTGGAAGGGGATGGAGCAGACACTCGGCACGTGTCTTGAGATTATCATCCGCTGAGGGTGGAGCTGAGGGTGGAGCTGAGGGTGGAAGGGGAGTGAGCAGACACTCGGG	A	DEL	-0.066065	0.975
16	30225360	rs767769077	C	CGCTGAGGGTGGA	INS	0.152333	2.6
16	49281005	rs145539759	C	A	SNV	2.14683	20.5
17	4933822	NA	AAGCCCGACCACCCCAGAGCCCACCTCAGAGCCCGCCCCCAGCCCGACCACCCCGGAGCCCACCTCAGAGCCCGCCCCC	A	DEL	0.918123	10.63
17	4933876	NA	GGAGCCCACCTCAGAGCCCGCCCCCAGCCCGACCACCCCA	G	DEL	0.802124	9.413
17	4934365	rs570515282	A	C	SNV	1.64966	16.69
17	5023888	rs185185243	G	A	SNV	1.08984	12.67
17	19343554	rs7221577	T	C	SNV	0.069315	1.83
17	28367439	rs141368634	G	A	SNV	1.27061	14.17
17	28367439	rs141368634	G	A	SNV	1.27061	14.17
17	28367439	rs141368634	G	A	SNV	1.27061	14.17
17	28367439	rs141368634	G	A	SNV	1.27061	14.17
17	30899489	rs201170896	C	T	SNV	3.54602	24.9
17	36166117	rs761083722	T	C	SNV	1.36922	14.87
17	40818851	rs776920005	A	AGCTGCCGCCGCCGTATCCGCCGCCGGAGCT	INS	0.709803	8.545
17	40818851	rs776920005	A	AGCTGCCGCCGCCGTATCCGCCGCCGGAGCTGCTGCCGCCGCCGTATCCGCCGCCGGAGCT	INS	0.628732	7.789
17	40818962	rs769510355	T	TGCCGCCGTGGCCGCCGCTGGAGCTTCC	INS	0.637998	7.877
17	65535650	rs139209450	G	A	SNV	1.85395	18.13
17	72123563	NA	A	AC	INS	4.93371	33
17	72123563	NA	A	ACC	INS	4.92691	33
17	74312082	rs145602856	C	T	SNV	0.803227	9.424
17	74866471	rs690514	T	C	SNV	-0.989584	0.008
17	75502258	rs370188421	G	A	SNV	2.74316	22.9
17	75502258	rs370188421	G	A	SNV	2.74316	22.9
17	76453122	rs77537806	G	T	SNV	1.5656	16.15
17	82586178	NA	TGGAGACCACAGGGAAGTCAAAGGTAGGCGGAGGGGAAAGGAGGAGAGG	T	DEL	4.13057	28
17	82586178	NA	TGGAGACCACAGGGAAGTCAAAGGTAGGCGGAGGGGAAAGGAGGAGAGGGGAGACCACAGGGAGGTGAAAGGTGGGCCGGGGGGGGAAAGGAGGAGAGG	T	DEL	4.16413	28.3
17	82586193	NA	A	G	SNV	-0.166128	0.604
17	82586196	NA	C	G	SNV	-0.447757	0.153
17	82586203	NA	A	G	SNV	0.492008	6.421
17	82586205	NA	G	GC	INS	1.15059	13.23
17	82586209	NA	A	G	SNV	0.321824	4.542
17	82586209	NA	AGGGGAAAGGAGGAGAGGGGAGACCACAGGGAGGTGAAAGGTGGGCCGGGG	A	DEL	0.527926	6.793
17	82587230	rs144638934	G	A	SNV	1.59111	16.32
19	1004517	NA	CTAGGTT	C	DEL	4.19704	28.6
19	2230443	rs371399757	T	C	SNV	0.401077	5.439
19	4323198	rs200879429	G	A	SNV	3.87834	26.2
19	4359193	rs200972486	C	T	SNV	3.06146	23.5
19	4359193	rs200972486	C	T	SNV	3.06146	23.5
19	4359193	rs200972486	C	T	SNV	3.06146	23.5
19	6755187	rs76213282	C	T	SNV	2.1826	20.7
19	6755187	rs76213282	C	T	SNV	2.1826	20.7
19	7870522	NA	A	ACACTGGGGGTGAGGCAGGGGGAGAGAAAGGGGCCTG	INS	-0.148933	0.656
19	8698023	rs4804079	T	G	SNV	1.15734	13.29
19	8698550	rs10410943	G	A	SNV	3.14342	23.7
19	8698592	rs2340550	G	A	SNV	0.665541	8.136
19	10110542	rs78029270	G	A	SNV	-0.033284	1.141
19	10110542	rs78029270	G	A	SNV	-0.033284	1.141
19	10110542	rs78029270	G	A	SNV	-0.033284	1.141
19	10110542	rs78029270	G	A	SNV	-0.033284	1.141
19	11416089	rs167479	T	G	SNV	1.65872	16.75
19	12046756	rs142910242	G	A	SNV	1.15024	13.23
19	12147441	rs144252279	C	A	SNV	2.3835	22
19	14583363	rs34295949	T	TGGA	INS	0.17519	2.845
19	14583363	rs34295949	T	TGGA	INS	0.17519	2.845
19	17211929	NA	G	GGCCCCCCCCCCCCCCCCC	INS	0.848807	9.889
19	17211929	NA	G	GGCCCCCCCCCCCCCCCCC	INS	0.848807	9.889
19	17211937	NA	CGAG	C	DEL	2.74687	22.9
19	17211937	NA	CGAG	C	DEL	2.74687	22.9
19	17211939	NA	A	C	SNV	1.47595	15.58
19	17211939	NA	A	C	SNV	1.47595	15.58
19	17211940	NA	G	C	SNV	0.688586	8.35
19	17211940	NA	G	C	SNV	0.688586	8.35
19	17286647	NA	G	GGT	INS	-0.169499	0.594
19	17286647	NA	G	GGT	INS	-0.169499	0.594
19	17286647	NA	G	GGTGT	INS	-0.178032	0.569
19	17286647	NA	G	GGTGT	INS	-0.178032	0.569
19	17286647	NA	GGT	G	DEL	-0.226707	0.447
19	17286647	NA	GGT	G	DEL	-0.226707	0.447
19	17286647	NA	GGTGT	G	DEL	-0.211314	0.483
19	17286647	NA	GGTGT	G	DEL	-0.211314	0.483
19	17286647	NA	GGTGTGTGTGTGTGTGTGT	G	DEL	0.244358	3.638
19	17286647	NA	GGTGTGTGTGTGTGTGTGT	G	DEL	0.244358	3.638
19	17286647	NA	GGTGTGTGTGTGTGTGTGTGT	G	DEL	0.238054	3.564
19	17286647	NA	GGTGTGTGTGTGTGTGTGTGT	G	DEL	0.238054	3.564
19	17286668	rs13345098	G	GTGTT	INS	0.066014	1.804
19	17286668	rs13345098	G	GTGTT	INS	0.066014	1.804
19	17286668	rs13345098	G	T	SNV	0.230325	3.474
19	17286668	rs13345098	G	T	SNV	0.230325	3.474
19	17286678	NA	GTGTGTGTGTGTGTT	G	DEL	0.007883	1.386
19	17286678	NA	GTGTGTGTGTGTGTT	G	DEL	0.007883	1.386
19	17286680	NA	GTGTGTGTGTGTT	G	DEL	-0.07609	0.93
19	17286680	NA	GTGTGTGTGTGTT	G	DEL	-0.07609	0.93
19	17286682	NA	GTGTGTGTGTT	G	DEL	-0.07754	0.923
19	17286682	NA	GTGTGTGTGTT	G	DEL	-0.07754	0.923
19	17286684	NA	GTGTGTGTT	G	DEL	-0.112359	0.782
19	17286684	NA	GTGTGTGTT	G	DEL	-0.112359	0.782
19	17286686	NA	GTGTGTT	G	DEL	-0.111598	0.785
19	17286686	NA	GTGTGTT	G	DEL	-0.111598	0.785
19	17286688	NA	GTGTT	G	DEL	-0.111412	0.785
19	17286688	NA	GTGTT	G	DEL	-0.111412	0.785
19	17286690	NA	GTT	G	DEL	-0.118925	0.758
19	17286690	NA	GTT	G	DEL	-0.118925	0.758
19	17286691	NA	T	TG	INS	-0.056307	1.022
19	17286691	NA	T	TG	INS	-0.056307	1.022
19	17286692	NA	T	G	SNV	-0.06985	0.958
19	17286692	NA	T	G	SNV	-0.06985	0.958
19	17286692	NA	T	TGTTTG	INS	-0.436051	0.162
19	17286692	NA	T	TGTTTG	INS	-0.436051	0.162
19	17286692	NA	TTG	T	DEL	-0.026276	1.179
19	17286692	NA	TTG	T	DEL	-0.026276	1.179
19	21116968	NA	TATA	T	DEL	0.020308	1.468
19	21382997	rs2011379	G	A	SNV	0.121352	2.289
19	21382997	rs2011379	G	A	SNV	0.121352	2.289
19	21383385	NA	TAATTCATGCTGGAGAGAAACACTACAAATGTGAAAAATGTGGCAAAGATTTTAAACAGTCCTCACACCTTACTAAACATAAGAC	T	DEL	0.257429	3.791
19	21383385	NA	TAATTCATGCTGGAGAGAAACACTACAAATGTGAAAAATGTGGCAAAGATTTTAAACAGTCCTCACACCTTACTAAACATAAGAC	T	DEL	0.257429	3.791
19	21383529	NA	TCTCATACCTTACTAAACATAAGATAATTCATACTGGAGAGAAACCCTACAAATGTGAGGAATGTGGCAAAGCTTTTAATTGGTA	T	DEL	0.665193	8.133
19	21383529	NA	TCTCATACCTTACTAAACATAAGATAATTCATACTGGAGAGAAACCCTACAAATGTGAGGAATGTGGCAAAGCTTTTAATTGGTA	T	DEL	0.665193	8.133
19	21383553	rs59268487	T	C	SNV	0.200721	3.132
19	21383553	rs59268487	T	C	SNV	0.200721	3.132
19	21972962	rs549794314	T	C	SNV	1.20561	13.68
19	40214022	NA	CGCG	C	DEL	0.334179	4.684
19	40214025	NA	G	C	SNV	0.010333	1.401
19	40380849	rs55760165	G	A	SNV	-0.425871	0.17
19	41761981	rs11548735	T	G	SNV	-0.021709	1.205
19	42002235	rs530322122	A	AC	INS	2.86133	23.1
19	44387622	rs2571089	C	T	SNV	-0.604363	0.071
19	44477583	rs73036497	T	C	SNV	0.512812	6.638
19	44477615	rs73036500	T	C	SNV	0.364319	5.027
19	44477666	rs1897820	G	C	SNV	1.60096	16.38
19	44497294	rs2571108	A	G	SNV	0.209304	3.23
19	45795880	rs3217398	T	TCTCCTCGCCCTCCTC	INS	-0.136124	0.698
19	45795880	rs3217398	T	TCTCCTCGCCCTCCTCCTC	INS	-0.148924	0.656
19	45890723	NA	C	CG	INS	3.30298	24.1
19	49010483	NA	CATAGA	C	DEL	3.99659	27
19	50309767	NA	T	TGCCC	INS	4.13894	28.1
19	50309767	NA	T	TGCCC	INS	4.13894	28.1
19	50309767	NA	T	TGCCCC	INS	4.13467	28.1
19	50309767	NA	T	TGCCCC	INS	4.13467	28.1
19	50309771	NA	CACCAG	C	DEL	3.71941	25.5
19	50309771	NA	CACCAG	C	DEL	3.71941	25.5
19	50309774	NA	CAG	C	DEL	3.61686	25.1
19	50309774	NA	CAG	C	DEL	3.61686	25.1
19	50309776	NA	G	C	SNV	1.15076	13.23
19	50309776	NA	G	C	SNV	1.15076	13.23
19	50309785	NA	CAGTGA	C	DEL	4.77656	33
19	50309785	NA	CAGTGA	C	DEL	4.77656	33
19	50309785	NA	CAGTGACCCTACCCTGT	C	DEL	1.33333	14.62
19	50309785	NA	CAGTGACCCTACCCTGT	C	DEL	1.33333	14.62
19	50309787	NA	G	C	SNV	1.47196	15.56
19	50309787	NA	G	C	SNV	1.47196	15.56
19	50309788	NA	T	G	SNV	0.660364	8.088
19	50309788	NA	T	G	SNV	0.660364	8.088
19	50723539	rs201461602	G	T	SNV	3.59961	25
19	55613799	NA	G	GGC	INS	2.27917	21.4
19	55613799	NA	G	GGCCCCCC	INS	2.25783	21.3
19	55613804	NA	CGG	C	DEL	3.24504	24
19	55613815	NA	CGCAG	C	DEL	2.94779	23.3
19	55613817	NA	CAG	C	DEL	2.95552	23.3
19	55613819	NA	G	C	SNV	1.89088	18.42
19	57356812	rs72490759	G	T	SNV	0.565307	7.171
19	58277216	NA	GGGCCAGAAGGATCTGAGAGAGTGTGGCCAGCTTGAGCCCTCAGGAGTC	G	DEL	-0.127851	0.726
19	58277216	NA	GGGCCAGAAGGATCTGAGAGAGTGTGGCCAGCTTGAGCCCTCAGGAGTC	G	DEL	-0.127851	0.726
19	58277252	NA	G	GC	INS	0.105289	2.139
19	58277252	NA	G	GC	INS	0.105289	2.139
2	15940685	NA	CGG	C	DEL	1.90699	18.54
2	15940687	NA	G	C	SNV	2.02217	19.42
2	15940694	NA	CGGAGA	C	DEL	2.00145	19.27
2	24164308	NA	GC	G	DEL	3.99738	27
2	27083912	rs143287701	G	A	SNV	2.0307	19.49
2	38071060	rs1056836	G	C	SNV	0.867761	10.09
2	38071060	rs1056836	G	C	SNV	0.867761	10.09
2	38071060	rs1056836	G	C	SNV	0.867761	10.09
2	43225147	rs201694029	G	C	SNV	0.563827	7.157
2	43225147	rs201694029	G	C	SNV	0.563827	7.157
2	46956927	rs61746139	G	A	SNV	2.79555	23
2	55217925	rs151203280	G	A	SNV	2.20962	20.9
2	69519010	rs76509206	C	G	SNV	0.013938	1.425
2	69519010	rs76509206	C	G	SNV	0.013938	1.425
2	73385903	rs193922695	T	TGGA	INS	2.33126	21.8
2	73385903	rs193922695	T	TGGAGGA	INS	2.31846	21.7
2	73385903	rs193922695	T	TGGAGGAGGAGGA	INS	2.29286	21.5
2	73385903	rs193922695	T	TGGAGGAGGAGGAGGA	INS	2.28006	21.4
2	73385903	rs193922695	TGGA	T	DEL	2.28598	21.5
2	73385903	rs193922695	TGGAGGA	T	DEL	2.30794	21.6
2	85435798	rs200980149	G	C	SNV	4.14264	28.1
2	127625419	rs147713893	G	A	SNV	0.658011	8.066
2	199925135	rs200098289	C	G	SNV	0.582281	7.339
2	218263120	rs554480858	G	A	SNV	7.91864	40
2	218341569	rs141506076	G	A	SNV	2.38821	22
2	241755891	rs149628174	C	T	SNV	2.38509	22
20	4869922	NA	TG	T	DEL	3.2545	24
20	20090885	rs114335521	A	G	SNV	3.40615	24.4
20	21162357	rs191064527	G	A	SNV	1.96342	18.98
20	21162357	rs191064527	G	A	SNV	1.96342	18.98
20	31942960	rs186067627	G	A	SNV	4.54082	32
20	35277773	NA	T	TGGGCTC	INS	0.398834	5.414
20	35277773	NA	T	TGGGCTC	INS	0.398834	5.414
20	35277779	rs58736438	C	CGGGCTCGGGCTG	INS	1.76882	17.51
20	35277779	rs58736438	C	CGGGCTCGGGCTG	INS	1.76882	17.51
20	35277779	rs58736438	CGGGCTG	C	DEL	1.10475	12.82
20	35277779	rs58736438	CGGGCTG	C	DEL	1.10475	12.82
20	35277855	rs3833888	A	AGGCTGG	INS	2.08589	19.91
20	35277855	rs3833888	A	AGGCTGG	INS	2.08589	19.91
20	46174851	NA	CGAG	C	DEL	0.599546	7.508
21	44574611	rs396912	T	G	SNV	1.78324	17.61
21	44579776	rs464391	G	C	SNV	-0.297206	0.316
21	44579876	rs464424	G	C	SNV	-0.665003	0.052
21	44580031	rs380585	C	A	SNV	1.68841	16.95
22	15698671	rs749522016	A	T	SNV	2.6159	22.7
22	15698671	rs749522016	A	T	SNV	2.6159	22.7
22	18608233	rs374606390	A	ACACCTG	INS	0.862091	10.04
22	18608233	rs374606390	A	ACACCTG	INS	0.862091	10.04
22	19973013	rs114991369	G	A	SNV	2.56646	22.6
22	21208175	rs3888390	G	A	SNV	3.17189	23.8
22	21208199	rs5762896	G	A	SNV	1.0901	12.67
22	21208247	rs202218416	G	A	SNV	0.709914	8.546
22	21208260	rs200450103	G	A	SNV	2.80434	23
22	21388309	rs468931	G	A	SNV	3.03225	23.5
22	21388309	rs468931	G	A	SNV	3.03225	23.5
22	25028612	rs13054858	C	A	SNV	-0.275955	0.351
22	25029315	rs17667531	A	G	SNV	2.92868	23.3
22	30376487	NA	CCAGCCCTGCACATCCCCACCTCGG	C	DEL	0.265099	3.881
22	37084821	rs185482276	G	A	SNV	3.37206	24.3
22	38075061	rs187753076	G	A	SNV	-0.510723	0.113
22	38075061	rs187753076	G	A	SNV	-0.510723	0.113
22	43227412	rs185039637	G	C	SNV	3.1296	23.7
22	50547999	NA	GCCCCAACCCCAGCCGCATCCCCTGCCCCAGCCCCCACCTCAGCCCCAA	G	DEL	0.278297	4.036
22	50547999	NA	GCCCCAACCCCAGCCGCATCCCCTGCCCCAGCCCCCACCTCAGCCCCAA	G	DEL	0.278297	4.036
22	50548002	NA	C	T	SNV	-0.340079	0.257
22	50548002	NA	C	T	SNV	-0.340079	0.257
22	50548002	NA	C	T	SNV	-0.340079	0.257
3	14141703	rs116911972	T	C	SNV	3.35559	24.3
3	14141703	rs116911972	T	C	SNV	3.35559	24.3
3	44734578	rs201026294	A	G	SNV	0.983842	11.42
3	49721936	NA	T	TGCCC	INS	1.77031	17.52
3	49721936	NA	T	TGCCC	INS	1.77031	17.52
3	49721936	NA	T	TGCCC	INS	1.77031	17.52
3	49721936	NA	T	TGCCCCCC	INS	1.75751	17.43
3	49721936	NA	T	TGCCCCCC	INS	1.75751	17.43
3	49721936	NA	T	TGCCCCCC	INS	1.75751	17.43
3	49721936	NA	T	TGCCCCCCC	INS	1.75325	17.4
3	49721936	NA	T	TGCCCCCCC	INS	1.75325	17.4
3	49721936	NA	T	TGCCCCCCC	INS	1.75325	17.4
3	49721936	NA	T	TGCCCCCCCCC	INS	1.74471	17.34
3	49721936	NA	T	TGCCCCCCCCC	INS	1.74471	17.34
3	49721936	NA	T	TGCCCCCCCCC	INS	1.74471	17.34
3	49721944	NA	CAG	C	DEL	3.42628	24.5
3	49721944	NA	CAG	C	DEL	3.42628	24.5
3	49721944	NA	CAG	C	DEL	3.42628	24.5
3	49721946	NA	G	C	SNV	1.24197	13.96
3	49721946	NA	G	C	SNV	1.24197	13.96
3	49721946	NA	G	C	SNV	1.24197	13.96
3	49721949	NA	CAG	C	DEL	2.44329	22.3
3	49721949	NA	CAG	C	DEL	2.44329	22.3
3	49721949	NA	CAG	C	DEL	2.44329	22.3
3	49721951	NA	G	C	SNV	0.652057	8.01
3	49721951	NA	G	C	SNV	0.652057	8.01
3	49721951	NA	G	C	SNV	0.652057	8.01
3	49721951	NA	G	GCCCCC	INS	2.45182	22.3
3	49721951	NA	G	GCCCCC	INS	2.45182	22.3
3	49721951	NA	G	GCCCCC	INS	2.45182	22.3
3	49721956	NA	CAGGCTTA	C	DEL	4.40503	31
3	49721956	NA	CAGGCTTA	C	DEL	4.40503	31
3	49721956	NA	CAGGCTTA	C	DEL	4.40503	31
3	51944513	rs200304190	C	T	SNV	1.43544	15.32
3	51945067	rs199681575	C	T	SNV	1.30043	14.39
3	51977984	rs404527	C	G	SNV	1.22857	13.86
3	51977984	rs404527	C	G	SNV	1.22857	13.86
3	51993837	NA	T	TCCTTGG	INS	1.38124	14.96
3	51993837	NA	T	TCCTTGG	INS	1.38124	14.96
3	51993837	NA	TCCTTGG	T	DEL	1.54387	16.02
3	51993837	NA	TCCTTGG	T	DEL	1.54387	16.02
3	63912684	rs1060499845	G	GGCA	INS	2.00927	19.33
3	63912684	rs1060499845	G	GGCAGCA	INS	1.99647	19.23
3	63912684	rs1060499845	G	GGCAGCAGCA	INS	1.98367	19.13
3	63912684	rs1060499845	GGCAGCAGCA	G	DEL	2.14517	20.4
3	75665673	NA	AG	A	DEL	2.30222	21.6
3	75665820	rs13096122	C	A	SNV	0.750045	8.913
3	75736880	rs77251052	A	C	SNV	-0.193433	0.528
3	75736885	rs113748085	A	C	SNV	1.73141	17.24
3	75737230	rs3009024	T	C	SNV	0.910638	10.55
3	75737666	NA	CACATTCATT	C	DEL	0.825931	9.653
3	75737669	NA	ATT	A	DEL	2.39589	22.1
3	75737672	NA	CATTACAT	C	DEL	2.94225	23.3
3	75738115	NA	CCT	C	DEL	2.57682	22.6
3	75738187	rs868631560	T	C	SNV	2.72539	22.9
3	75738575	rs1962893	G	A	SNV	1.85099	18.11
3	75738661	rs138918118	C	CT	INS	1.44807	15.4
3	75738859	rs3009006	A	C	SNV	-0.037484	1.118
3	75739007	rs3009004	G	C	SNV	0.129312	2.366
3	75741293	rs1971517	G	A	SNV	0.553847	7.057
3	75741362	rs2918519	T	C	SNV	-0.750968	0.033
3	125055810	NA	GGCC	G	DEL	0.664744	8.128
3	129586616	rs117182497	C	A	SNV	1.98257	19.12
3	129586697	rs182064884	T	C	SNV	2.31514	21.7
3	150703735	NA	ACCTCCT	A	DEL	0.587506	7.391
3	150703740	NA	C	CTCCTCCTCCTCCTCCACCTCT	INS	0.062813	1.779
3	150703740	NA	C	T	SNV	0.121205	2.287
3	150703740	NA	CTCCTCCTCCTCCTCCACCTCT	C	DEL	0.548253	7
4	343809	rs201412127	A	G	SNV	0.635967	7.858
4	3074908	NA	AGCAGCAGCAGCAGCAGCAG	A	DEL	1.90901	18.56
4	3074908	NA	AGCAGCAGCAGCAGCAGCAG	A	DEL	1.90901	18.56
4	3074920	NA	AGCAGCAG	A	DEL	1.91841	18.63
4	3074920	NA	AGCAGCAG	A	DEL	1.91841	18.63
4	3074926	NA	AG	A	DEL	1.85967	18.18
4	3074926	NA	AG	A	DEL	1.85967	18.18
4	3074927	rs780836193	G	A	SNV	0.397896	5.403
4	3074927	rs780836193	G	A	SNV	0.397896	5.403
4	3074927	rs780836193	G	GCAA	INS	0.719569	8.634
4	3074927	rs780836193	G	GCAA	INS	0.719569	8.634
4	3074932	rs746852037	A	C	SNV	0.764642	9.049
4	3074932	rs746852037	A	C	SNV	0.764642	9.049
4	3074935	rs61792465	A	C	SNV	-0.021308	1.208
4	3074935	rs61792465	A	C	SNV	-0.021308	1.208
4	3074938	rs61792466	A	C	SNV	0.136251	2.435
4	3074938	rs61792466	A	C	SNV	0.136251	2.435
4	7042279	rs75719146	C	A	SNV	2.09484	19.98
4	9243945	rs879127788	T	C	SNV	1.83713	18.01
4	9243945	rs879127788	T	C	SNV	1.83713	18.01
4	9245168	rs758453564	G	C	SNV	1.59303	16.33
4	9245168	rs758453564	G	C	SNV	1.59303	16.33
4	9248714	rs761944409	T	G	SNV	0.411136	5.55
4	9248714	rs761944409	T	G	SNV	0.411136	5.55
4	9248730	rs772097128	G	A	SNV	0.45784	6.058
4	9248730	rs772097128	G	A	SNV	0.45784	6.058
4	9248733	rs773301195	C	G	SNV	-0.299171	0.313
4	9248733	rs773301195	C	G	SNV	-0.299171	0.313
4	15003723	rs528354251	G	GGGC	INS	1.86327	18.2
4	15003723	rs528354251	G	GGGC	INS	1.86327	18.2
4	15003723	rs528354251	G	GGGCGGC	INS	1.85047	18.11
4	15003723	rs528354251	G	GGGCGGC	INS	1.85047	18.11
4	15003723	rs528354251	GGGC	G	DEL	1.87447	18.29
4	15003723	rs528354251	GGGC	G	DEL	1.87447	18.29
4	15004125	NA	C	CGGGGGGGG	INS	3.52466	24.8
4	15004125	NA	C	CGGGGGGGG	INS	3.52466	24.8
4	15004125	NA	C	CGGGGGGGGGGG	INS	3.51186	24.7
4	15004125	NA	C	CGGGGGGGGGGG	INS	3.51186	24.7
4	15004125	NA	C	CGGGGGGGGGGGG	INS	1.62653	16.54
4	15004125	NA	C	CGGGGGGGGGGGG	INS	1.62653	16.54
4	15004125	NA	C	CGGGGGGGGGGGGGGGGGG	INS	1.60093	16.38
4	15004125	NA	C	CGGGGGGGGGGGGGGGGGG	INS	1.60093	16.38
4	15004125	NA	C	CGGGGGGGGGGGGGGGGGGGG	INS	3.47346	24.6
4	15004125	NA	C	CGGGGGGGGGGGGGGGGGGGG	INS	3.47346	24.6
4	15004125	NA	C	CGGGGGGGGGGGGGGGGGGGGGG	INS	3.46493	24.6
4	15004125	NA	C	CGGGGGGGGGGGGGGGGGGGGGG	INS	3.46493	24.6
4	17840679	NA	TAA	T	DEL	5.09215	33
4	78776614	NA	G	GCGGGGC	INS	1.57743	16.23
4	102901325	NA	AAC	A	DEL	4.99064	33
4	185362209	NA	GA	G	DEL	0.598803	7.501
5	73447188	rs1020418364	G	A	SNV	1.24975	14.02
5	73447188	rs1020418364	G	A	SNV	1.24975	14.02
5	139848487	NA	CCCGGGT	C	DEL	0.682565	8.294
5	140558784	rs199704720	C	T	SNV	3.09317	23.6
5	140558784	rs199704720	C	T	SNV	3.09317	23.6
5	140558784	rs199704720	C	T	SNV	3.09317	23.6
5	141123440	NA	C	T	SNV	0.812918	9.521
5	141180333	rs2740583	C	T	SNV	0.761028	9.015
5	141180333	rs2740583	C	T	SNV	0.761028	9.015
5	141180333	rs2740583	C	T	SNV	0.761028	9.015
5	141180333	rs2740583	C	T	SNV	0.761028	9.015
5	141188034	rs11167743	T	C	SNV	1.03339	12.04
5	141188034	rs11167743	T	C	SNV	1.03339	12.04
5	141188034	rs11167743	T	C	SNV	1.03339	12.04
5	141356293	NA	GT	G	DEL	3.80367	25.9
5	141487520	rs115565444	G	A	SNV	2.65359	22.7
5	149348355	rs139145814	G	A	SNV	2.07803	19.85
5	150656742	NA	A	ACCGCCC	INS	0.613645	7.644
5	150656742	NA	A	ACCGCCC	INS	0.613645	7.644
5	150656742	NA	ACCGCCCCCGCCC	A	DEL	0.74333	8.851
5	150656742	NA	ACCGCCCCCGCCC	A	DEL	0.74333	8.851
5	150656742	NA	ACCGCCCCCGCCCCCGCCC	A	DEL	1.00486	11.68
5	150656742	NA	ACCGCCCCCGCCCCCGCCC	A	DEL	1.00486	11.68
5	176384091	NA	CGT	C	DEL	1.91508	18.61
5	176384091	NA	CGT	C	DEL	1.91508	18.61
5	179698533	rs144395041	C	T	SNV	0.626091	7.764
5	179698533	rs144395041	C	T	SNV	0.626091	7.764
6	27867099	rs11970638	T	C	SNV	2.99858	23.4
6	27867099	rs11970638	T	C	SNV	2.99858	23.4
6	27867099	rs11970638	T	C	SNV	2.99858	23.4
6	27867099	rs11970638	T	C	SNV	2.99858	23.4
6	34889525	rs71538280	G	GGGCGGC	INS	1.09507	12.72
6	43021695	NA	CCGGGGCCCGACGTCCCCG	C	DEL	1.28081	14.25
6	43021695	NA	CCGGGGCCCGACGTCCCCG	C	DEL	1.28081	14.25
6	46691855	rs190017041	G	A	SNV	-0.676249	0.049
6	134262124	rs147657480	T	A	SNV	0.655188	8.039
6	156778906	NA	GAGGAGGAGCAGGAGC	G	DEL	1.84912	18.1
6	156778906	NA	GAGGAGGAGCAGGAGC	G	DEL	1.84912	18.1
6	156778906	NA	GAGGAGGAGCAGGAGC	G	DEL	1.84912	18.1
6	156778906	NA	GAGGAGGAGCAGGAGC	G	DEL	1.84912	18.1
6	165662232	NA	GCCGCCGCCGCCCGCCGCCGCTGCCACCGCCGCCGCGGTGACTACTGCTGGTGGGGACGCTCAAGGGAGCTGCCTCTTGTCCTCCTCCTCCTCCTCCGCCAGCATCGCCGCCTCCTC	G	DEL	1.741	17.31
6	165662348	NA	C	CCCG	INS	1.06741	12.43
6	167976193	NA	TGCAGTGTTGGGGGAGGAGAAGGCAGTGGGGGTCATTCCCC	T	DEL	-0.061392	0.997
6	167976200	NA	TTG	T	DEL	-0.041348	1.098
6	167976202	rs775809885	G	GT	INS	0.175007	2.843
7	3642099	rs190049839	A	G	SNV	0.374896	5.146
7	75501468	NA	TGGTTCCAGTTAGGCCGTTCCATGAACCCGAGGGCCAGGAAGAAGCGCTCTCGCATACCCTTGCTCCGTAAGCGTC	T	DEL	0.015012	1.432
7	75501512	rs62477724	G	C	SNV	0.136457	2.437
7	92110149	rs77447750	T	C	SNV	2.34675	21.8
7	92110149	rs77447750	T	C	SNV	2.34675	21.8
7	100964820	rs6960868	T	C	SNV	-0.169038	0.595
7	100965345	rs73714276	C	A	SNV	1.08777	12.65
7	100966916	rs10258821	T	A	SNV	0.936809	10.84
7	100966916	rs10258821	T	C	SNV	0.335445	4.698
7	100969671	rs79881008	G	A	SNV	-0.883551	0.016
7	100969671	rs79881008	G	A	SNV	-0.883551	0.016
7	100969674	rs150485202	A	ACTG	INS	0.433449	5.794
7	100969674	rs150485202	A	ACTG	INS	0.433449	5.794
7	100969680	rs78487486	G	C	SNV	-1.60975	0.001
7	100969680	rs78487486	G	C	SNV	-1.60975	0.001
7	102285204	rs803074	C	G	SNV	0.604762	7.559
7	105112807	NA	CTGGT	C	DEL	4.95844	33
7	105112807	NA	CTGGTCCTG	C	DEL	5.06595	33
7	105389276	rs190731348	G	A	SNV	0.895975	10.39
7	128866780	rs181284272	C	T	SNV	-1.01993	0.007
7	128866780	rs181284272	C	T	SNV	-1.01993	0.007
7	138630113	NA	CTCT	C	DEL	2.0806	19.87
7	143572680	rs1731345	C	T	SNV	0.236372	3.545
7	144266925	rs200446072	T	C	SNV	1.08367	12.61
7	144267174	rs1635873	A	G	SNV	2.10896	20.2
7	144267288	rs200679159	T	C	SNV	0.251036	3.716
7	151086832	NA	GTCT	G	DEL	1.07183	12.48
7	151086835	NA	T	TGGGG	INS	2.68023	22.8
7	151149101	rs11975799	C	T	SNV	1.64821	16.68
8	8892742	NA	A	C	SNV	3.68312	25.3
8	12133663	rs150814956	G	A	SNV	1.43678	15.33
8	12133663	rs150814956	G	A	SNV	1.43678	15.33
8	25462137	rs114645573	C	T	SNV	2.59774	22.6
8	58659589	rs148456704	G	C	SNV	2.08367	19.89
8	94881687	rs28399585	T	C	SNV	0.737127	8.794
8	144138810	rs1017735686	G	C	SNV	3.78146	25.7
8	144392334	rs782071356	T	TGGGGGTGCAAGGTGA	INS	1.33673	14.65
8	144392334	rs782071356	T	TGGGGGTGCAAGGTGA	INS	1.33673	14.65
9	35045067	rs200064089	C	G	SNV	1.54596	16.03
9	35045067	rs200064089	C	G	SNV	1.54596	16.03
9	35825782	rs187463739	T	C	SNV	1.00921	11.74
9	35906547	NA	T	TCCACCACCACCACCACCCCCGCCACACCCCTCACCACCTCCA	INS	0.895129	10.38
9	35906586	NA	T	A	SNV	0.471078	6.199
9	35906586	NA	T	TCCACCA	INS	0.269952	3.938
9	35906586	NA	T	TCCACCACCACCA	INS	0.24435	3.638
9	35906586	NA	TCCA	T	DEL	0.776205	9.158
9	35906589	NA	A	ACCACCACCACCACCACCCCCGCCACACCCCTCACCACCT	INS	0.536769	6.884
9	35906589	NA	A	ACCACCACCACCACCCCCACCGCCACACCCCTCACCACCT	INS	0.536769	6.884
9	35906598	rs762598108	A	ACCACCACCACCACCACCC	INS	0.795654	9.348
9	35906598	rs762598108	A	ACCACCACCACCC	INS	0.821256	9.606
9	35906598	rs762598108	A	ACCACCACCCCCGCCACCC	INS	0.795654	9.348
9	35906598	rs762598108	A	ACCACCC	INS	0.846857	9.868
9	35906598	rs762598108	A	ACCACCCCCACCG	INS	0.821256	9.606
9	35906598	rs762598108	A	ACCC	INS	0.859658	10.01
9	35906604	NA	C	CCCCCGCCACACCCCTCACCACCTCCACCA	INS	2.24713	21.2
9	35906625	NA	A	ACACCCCTCACCACCTCCACCACCACCACCCCCAC	INS	2.63731	22.7
9	35906627	NA	G	A	SNV	1.16057	13.32
9	35906627	NA	G	GCCACCATCCCCGCCACA	INS	2.72954	22.9
9	35910609	rs117705941	G	A	SNV	0.725815	8.691
9	39358957	rs10125162	C	T	SNV	1.29007	14.32
9	39359763	NA	C	A	SNV	-0.623373	0.065
9	39359837	NA	G	A	SNV	0.442532	5.893
9	65283162	NA	AG	A	DEL	3.18387	23.8
9	66989561	rs62565521	C	G	SNV	1.27447	14.2
9	68303273	rs7034645	A	T	SNV	6.27003	35
9	68303273	rs7034645	A	T	SNV	6.27003	35
9	68303273	rs7034645	A	T	SNV	6.27003	35
9	68303626	rs10781365	C	G	SNV	0.826333	9.657
9	68303626	rs10781365	C	G	SNV	0.826333	9.657
9	68303626	rs10781365	C	G	SNV	0.826333	9.657
9	92615894	rs148626718	C	T	SNV	-0.375605	0.216
9	95125109	rs201407189	C	T	SNV	2.66477	22.8
9	104095543	rs199888056	C	G	SNV	2.5493	22.5
9	124015447	rs189601606	G	A	SNV	2.65179	22.7
9	128720441	rs7874787	C	T	SNV	0.106831	2.153
9	128720441	rs7874787	C	T	SNV	0.106831	2.153
9	128721389	rs78428039	A	G	SNV	1.39626	15.06
9	128721389	rs78428039	A	G	SNV	1.39626	15.06
9	129868422	rs747614844	C	T	SNV	1.79484	17.69
9	133360384	rs12763	G	A	SNV	0.222978	3.388
9	133360384	rs12763	G	A	SNV	0.222978	3.388
9	133402955	rs3124747	G	A	SNV	-0.709038	0.042
9	134053406	rs768970491	C	CG	INS	3.93219	26.5
9	136254267	NA	ATCAGGCTCTCGCTGGTCCCAGAAGCTTCCAGCCCCTCCCCAGGCCATGGGGACGGAAGAGCCACCTGGGGCTCCATGCCGCTTCTGACACCCCCTT	A	DEL	0.931845	10.78
9	136254297	NA	A	C	SNV	-0.113302	0.778
9	136717704	rs201611745	T	C	SNV	1.02527	11.94
9	137113014	rs181036640	G	A	SNV	3.9904	26.9

### Sheet: Table 5
Supplementary Table 5 Effects of candidate variants on protein function based on Polymorphism Phenotyping (PolyPhen)
The candidate variants were predicted by PolyPhen. It calculated Naïve Bayes posterior probability that the variant is damaging and reports estimates of false positive rate (FPR, the chance that the mutation is classified as damaging when it is in fact non-damaging) and true positive rate (TPR, the chance that the mutation is classified as damaging when it is indeed damaging). Then the variants were appraised qualitatively, as benign, possibly damaging, or probably damaging accordingly.
Variation ID	dbSNP	Gene	Score	Prediction
chr1:12719616:C/T:1	rs3010877	AADACL3	1	Probably Damaging
chr1:26338416:A/C:1	rs151324745	CRYBG2	1	Probably Damaging
chr1:145874987:A/G:1	rs146839643	ANKRD35	1	Probably Damaging
chr1:148952908:G/C:1	rs2762744	PDE4DIP	1	Probably Damaging
chr10:17849701:G/A:1	rs606231248	MRC1	1	Probably Damaging
chr11:58358301:A/G:1	rs55810057	OR5B17	1	Probably Damaging
chr12:57809688:T/C:1	rs181241902	AVIL	1	Probably Damaging
chr12:121184758:C/T:1	rs200840067	P2RX7	1	Probably Damaging
chr14:21634283:G/C:1	rs35963889	OR10G2	1	Probably Damaging
chr15:35084921:C/A:1	rs2257251	NANOGP8	1	Probably Damaging
chr16:1346279:G/A:1	rs115506604	BAIAP3	1	Probably Damaging
chr19:4511610:C/T:1	rs62115187	PLIN4	1	Probably Damaging
chr19:11948884:T/G:1	rs75607624	ZNF700	1	Probably Damaging
chr19:39886171:C/T:1	rs4802062	FCGBP	1	Probably Damaging
chr19:44386639:C/T:1	rs12610859	ZNF285	1	Probably Damaging
chr2:119372310:G/A:1	rs8192507	DBI	1	Probably Damaging
chr2:218263120:G/A:1	rs554480858	GPBAR1	1	Probably Damaging
chr20:21162357:G/A:1	rs191064527	KIZ	1	Probably Damaging
chr5:80169493:G/A:1	rs540414970	SERINC5	1	Probably Damaging
chr7:143642864:G/T:1	rs879561639	TCAF2C	1	Probably Damaging
chr8:94391640:T/C:1	rs114216685	RAD54B	1	Probably Damaging
chr8:133113602:C/T:1	rs114211101	TG	1	Probably Damaging
chr9:41964577:A/C:1	rs76032838	CNTNAP3B	1	Probably Damaging
chr9:42186961:C/T:1	rs11261835	SPATA31A6	1	Probably Damaging
chr1:12938859:G/A:1	rs6604961	PRAMEF6	0.999	Probably Damaging
chr1:46672965:C/T:1	rs142885686	TEX38	0.999	Probably Damaging
chr1:148593602:G/A:1	rs71231122	NBPF14	0.999	Probably Damaging
chr10:45826432:C/T:1	rs201179318	AGAP4	0.999	Probably Damaging
chr10:45826456:C/T:1	rs202104169	AGAP4	0.999	Probably Damaging
chr17:30899489:C/T:1	rs201170896	TEFM	0.999	Probably Damaging
chr19:17807988:T/C:1	rs1465727961	B3GNT3	0.999	Probably Damaging
chr19:17807989:G/C:1	rs1171854207	B3GNT3	0.999	Probably Damaging
chr2:241468326:C/T:1	rs80234134	FARP2	0.999	Probably Damaging
chr3:112827173:G/A:1	rs140173974	CD200R1L	0.999	Probably Damaging
chr5:56183578:C/G:1	rs201139565	ANKRD55	0.999	Probably Damaging
chr6:54308786:C/T:1	rs41276060	TINAG	0.999	Probably Damaging
chr9:137113014:G/A:1	rs181036640	DPP7	0.999	Probably Damaging
chr1:158635935:G/A:1	rs116959874	SPTA1	0.998	Probably Damaging
chr17:10306526:C/T:1	rs187155752	MYH13	0.998	Probably Damaging
chr3:171737551:C/T:1	rs149506327	PLD1	0.998	Probably Damaging
chr5:179028127:G/A:1	rs186960267	ZNF879	0.998	Probably Damaging
chr1:99689869:A/G:1	rs74518578	PALMD	0.997	Probably Damaging
chr11:218874:C/G:1	rs181924090	SIRT3	0.997	Probably Damaging
chr10:19491628:C/A:1	rs190097393	MALRD1	0.996	Probably Damaging
chr10:46329942:C/A:1	rs150056754	ANTXRL	0.996	Probably Damaging
chr20:31942960:G/A:1	rs186067627	TTLL9	0.996	Probably Damaging
chr7:102348543:G/A:1	rs202078839	SPDYE6	0.996	Probably Damaging
chr8:103697196:A/G:1	rs145634471	RIMS2	0.996	Probably Damaging
chr22:15698671:A/T:1	rs749522016	POTEH	0.995	Probably Damaging
chr5:140558784:C/T:1	rs199704720	APBB3	0.995	Probably Damaging
chr5:150379715:G/T:1	rs181102251	TCOF1	0.995	Probably Damaging
chr1:120810541:C/T:1	rs1457968190	NBPF26	0.994	Probably Damaging
chr1:146988091:A/G:1	rs200441040	NBPF12	0.994	Probably Damaging
chr8:31640208:T/C:1	rs199941564	NRG1	0.994	Probably Damaging
chr20:49524168:G/A:1	rs146513003	PTGIS	0.993	Probably Damaging
chr9:33944626:T/A:1	rs199527164	UBAP2	0.993	Probably Damaging
chr1:204443442:C/T:1	rs114563071	PIK3C2B	0.992	Probably Damaging
chr1:157696253:G/A:1	rs12041673	FCRL3	0.991	Probably Damaging
chr11:54603244:C/T:1	rs11246608	OR4C46	0.991	Probably Damaging
chr2:218685187:T/C:1	rs79141637	STK36	0.991	Probably Damaging
chr10:46550133:C/A:1	rs11204658	GPRIN2	0.988	Probably Damaging
chr2:108258811:T/C:1	rs111455491	SULT1C3	0.988	Probably Damaging
chr21:10590518:G/A:1	rs144150406	TPTE	0.987	Probably Damaging
chr15:53609523:T/C:1	rs188590145	WDR72	0.986	Probably Damaging
chr3:58566602:C/G:1	rs11539086	FAM107A	0.986	Probably Damaging
chr3:157428397:C/T:1	rs144692384	VEPH1	0.986	Probably Damaging
chr12:6062968:T/C:1	rs189409574	VWF	0.985	Probably Damaging
chr1:118926538:T/G:1	rs200689686	TBX15	0.984	Probably Damaging
chr1:150987947:C/T:1	rs138102093	ANXA9	0.981	Probably Damaging
chr22:37757689:C/T:1	rs183941928	TRIOBP	0.981	Probably Damaging
chr9:137070411:G/A:1	rs753218391	SAPCD2	0.981	Probably Damaging
chr2:86987040:G/T:1	rs200335053	RGPD1	0.98	Probably Damaging
chr4:6862963:T/C:1	rs144840805	KIAA0232	0.98	Probably Damaging
chr9:95125109:C/T:1	rs201407189	FANCC	0.98	Probably Damaging
chr6:27867099:T/C:1	rs11970638	HIST1H1B	0.978	Probably Damaging
chr19:8698550:G/A:1	rs10410943	ACTL9	0.977	Probably Damaging
chr19:48664701:C/T:1	rs192509971	NTN5	0.977	Probably Damaging
chr19:4359193:C/T:1	rs200972486	MPND	0.973	Probably Damaging
chr22:37084821:G/A:1	rs185482276	TMPRSS6	0.973	Probably Damaging
chr9:130358408:A/T:1	rs192586451	HMCN2	0.973	Probably Damaging
chr12:21274581:T/C:1	rs116587731	SLCO1A2	0.971	Probably Damaging
chr7:838923:G/A:1	rs188935423	SUN1	0.969	Probably Damaging
chr19:4219714:C/T:1	rs199513383	ANKRD24	0.968	Probably Damaging
chr18:79411171:C/T:1	rs201850664	NFATC1	0.967	Probably Damaging
chr6:28272166:G/A:1	rs11965542	ZSCAN26	0.965	Probably Damaging
chr19:39902034:G/T:1	rs782572236	FCGBP	0.964	Probably Damaging
chr19:7056797:C/G:1	rs1025684069	MBD3L3	0.963	Probably Damaging
chr14:61043478:C/A:1	rs145440362	SLC38A6	0.962	Probably Damaging
chr14:74918527:C/T:1	rs142645360	RPS6KL1	0.962	Probably Damaging
chr19:33773025:A/G:1	rs138799785	CHST8	0.962	Probably Damaging
chr19:48888066:G/A:1	rs17847566	TULP2	0.961	Probably Damaging
chr4:107990031:C/G:1	rs74428123	HADH	0.959	Probably Damaging
chr1:149554594:C/G:1	rs1190145844	NBPF19	0.954	Probably Damaging
chr15:71215357:G/A:1	rs149146765	THSD4	0.953	Probably Damaging
chr8:58659589:G/C:1	rs148456704	NSMAF	0.953	Probably Damaging
chr17:4934365:A/C:1	rs570515282	GP1BA	0.952	Probably Damaging
chr4:150435614:C/A:1	rs183574413	LRBA	0.95	Probably Damaging
chr3:75738187:T/C:1	rs868631560	ZNF717	0.949	Probably Damaging
chr1:149075807:A/C:1	rs1342568482	NBPF9	0.941	Probably Damaging
chr19:21972962:T/C:1	rs549794314	ZNF208	0.941	Probably Damaging
chr2:241755891:C/T:1	rs149628174	D2HGDH	0.94	Probably Damaging
chr16:661069:G/A:1	rs189295103	WDR90	0.939	Probably Damaging
chr19:39886257:C/T:1	rs2916065	FCGBP	0.937	Probably Damaging
chr7:101042410:C/T:1	rs147334455	MUC17	0.935	Probably Damaging
chr16:29485304:C/T:1	rs200871706	NPIPB12	0.934	Probably Damaging
chr2:169182251:C/T:1	rs3213760	LRP2	0.934	Probably Damaging
chr3:46683164:C/T:1	rs141646102	ALS2CL	0.93	Probably Damaging
chr11:20508340:A/G:1	rs6483700	PRMT3	0.927	Probably Damaging
chr7:82915186:A/G:1	rs141529596	PCLO	0.925	Probably Damaging
chr8:144379425:C/A:1	rs6599528	ADCK5	0.925	Probably Damaging
chr9:124015447:G/A:1	rs189601606	LHX2	0.924	Probably Damaging
chr1:161365554:T/C:1	rs185368151	CFAP126	0.922	Probably Damaging
chr1:45334495:G/A:1	rs79777494	MUTYH	0.919	Probably Damaging
chr1:45334474:C/T:1	rs75321043	MUTYH	0.918	Probably Damaging
chr1:25988319:G/A:1	rs79851686	PAFAH2	0.916	Probably Damaging
chr1:114886162:C/T:1	rs147563135	SYCP1	0.914	Probably Damaging
chr19:44477666:G/C:1	rs1897820	ZNF180	0.914	Probably Damaging
chr12:20637217:T/C:1	rs141574563	PDE3A	0.911	Probably Damaging
chr3:77565010:A/G:1	rs149389279	ROBO2	0.908	Possibly Damaging
chr14:21525364:A/G:1	rs1263811	SALL2	0.907	Possibly Damaging
chr10:94357309:G/A:1	rs145521001	NOC3L	0.902	Possibly Damaging
chr14:19920751:G/A:1	rs201049979	OR4K5	0.902	Possibly Damaging
chr7:138573598:C/T:1	rs117526640	TRIM24	0.902	Possibly Damaging
chr1:35590015:G/A:1	rs149882646	TFAP2E	0.895	Possibly Damaging
chr19:12147441:C/A:1	rs144252279	ZNF625	0.895	Possibly Damaging
chr15:44572742:A/G:1	rs185665930	SPG11	0.894	Possibly Damaging
chr1:120809865:T/G:1	rs1159820458	NBPF26	0.887	Possibly Damaging
chr16:29383437:G/T:1	rs796341971	NPIPB11	0.876	Possibly Damaging
chr15:41840888:T/G:1	rs201696797	JMJD7-PLA2G4B	0.873	Possibly Damaging
chr1:148107750:T/C:1	rs1488492448	NBPF11	0.858	Possibly Damaging
chr2:164841156:C/T:1	rs549839287	COBLL1	0.855	Possibly Damaging
chr6:13316684:C/T:1	rs9381921	TBC1D7	0.85	Possibly Damaging
chr15:41821624:C/G:1	rs199864678	MAPKBP1	0.849	Possibly Damaging
chr5:149348355:G/A:1	rs139145814	GRPEL2	0.843	Possibly Damaging
chr20:45375116:T/G:1	rs201045858	TP53TG5	0.827	Possibly Damaging
chr12:128876014:G/A:1	rs201930455	GLT1D1	0.824	Possibly Damaging
chr16:2110130:G/T:1	rs144091742	PKD1	0.815	Possibly Damaging
chr8:143918210:C/T:1	rs201419047	PLEC	0.807	Possibly Damaging
chr7:100996039:C/T:1	rs201652372	MUC12	0.805	Possibly Damaging
chr7:93131510:C/T:1	rs139478067	SAMD9L	0.799	Possibly Damaging
chr1:230912733:C/T:1	rs79413990	TTC13	0.794	Possibly Damaging
chr2:176092922:G/C:1	rs536639583	HOXD13	0.794	Possibly Damaging
chr15:40302583:G/T:1	rs57020474	PLCB2	0.788	Possibly Damaging
chr12:69957872:T/C:1	rs138964588	MYRFL	0.786	Possibly Damaging
chr12:20858547:C/A:1	rs145334570	AC011604.2	0.785	Possibly Damaging
chr11:59212337:C/T:1	rs146004268	MPEG1	0.783	Possibly Damaging
chr9:136291438:C/T:1	rs36170606	CCDC187	0.78	Possibly Damaging
chr22:23285051:C/A:1	rs12484731	BCR	0.775	Possibly Damaging
chr11:61339072:T/C:1	rs74878556	TKFC	0.772	Possibly Damaging
chr9:39088492:T/A:1	rs1758499	CNTNAP3	0.766	Possibly Damaging
chr3:184315839:T/C:1	rs759151568	EIF4G1	0.76	Possibly Damaging
chr1:158329489:T/C:1	rs748425132	CD1B	0.751	Possibly Damaging
chr12:111362802:C/T:1	rs201946973	PHETA1	0.749	Possibly Damaging
chr12:43427322:C/T:1	rs149460886	ADAMTS20	0.741	Possibly Damaging
chr16:49281005:C/A:1	rs145539759	CBLN1	0.738	Possibly Damaging
chr3:75741293:G/A:1	rs1971517	ZNF717	0.735	Possibly Damaging
chr11:54707540:T/A:1	rs35083184	OR4A5	0.732	Possibly Damaging
chr3:75665820:C/A:1	rs13096122	FRG2C	0.731	Possibly Damaging
chr7:144267174:A/G:1	rs1635873	CTAGE8	0.73	Possibly Damaging
chr6:54137445:C/G:1	rs9382294	MLIP	0.718	Possibly Damaging
chr6:87609165:G/A:1	rs2307389	ORC3	0.716	Possibly Damaging
chr9:16436546:A/C:1	rs4961490	BNC2	0.714	Possibly Damaging
chr9:136291358:C/T:1	rs943284509	CCDC187	0.71	Possibly Damaging
chr19:4323198:G/A:1	rs200879429	FSD1	0.704	Possibly Damaging
chr9:66987043:G/T:1	rs11261518	SPATA31A3	0.701	Possibly Damaging
chr10:23289914:T/C:1	rs149024826	C10orf67	0.697	Possibly Damaging
chr6:43551371:A/G:1	rs186877420	XPO5	0.696	Possibly Damaging
chr10:21733775:C/T:1	rs139953205	MLLT10	0.69	Possibly Damaging
chr11:92353409:C/T:1	rs150557328	FAT3	0.685	Possibly Damaging
chr2:27083912:G/A:1	rs143287701	EMILIN1	0.681	Possibly Damaging
chr11:54603280:G/A:1	rs11246607	OR4C46	0.68	Possibly Damaging
chr19:39886269:G/A:1	rs142784101	FCGBP	0.661	Possibly Damaging
chr7:101000587:C/A:1	rs1285011613	MUC12	0.65	Possibly Damaging
chr5:149627164:G/T:1	rs78819112	ARHGEF37	0.645	Possibly Damaging
chr3:44893589:T/C:1	rs146491241	TGM4	0.642	Possibly Damaging
chr10:46550427:T/C:1	rs3127679	GPRIN2	0.639	Possibly Damaging
chr20:20090885:A/G:1	rs114335521	CFAP61	0.634	Possibly Damaging
chr7:101003197:G/A:1	rs199664042	MUC12	0.631	Possibly Damaging
chr10:79844173:C/T:1	rs1298014901	NUTM2E	0.615	Possibly Damaging
chr9:41991721:G/A:1	rs3739623	CNTNAP3B	0.614	Possibly Damaging
chr1:155208991:T/A:1	rs760077	MTX1	0.587	Possibly Damaging
chr6:136592477:C/T:1	rs45626535	MAP3K5	0.579	Possibly Damaging
chr8:144138810:G/C:1	rs1017735686	HGH1	0.574	Possibly Damaging
chr1:171719211:A/G:1	rs141906655	VAMP4	0.563	Possibly Damaging
chr9:114049836:A/C:1	rs137943280	ZNF618	0.558	Possibly Damaging
chr5:40852609:A/T:1	rs3812031	CARD6	0.556	Possibly Damaging
chr9:136297715:T/A:1	rs1013606480	CCDC187	0.556	Possibly Damaging
chr19:17807982:G/C:1	rs1250843513	B3GNT3	0.548	Possibly Damaging
chr19:17211939:A/C:1	rs1299625909	MYO9B	0.543	Possibly Damaging
chr3:129586616:C/A:1	rs117182497	PLXND1	0.543	Possibly Damaging
chr14:21523492:G/C:1	rs1263810	SALL2	0.535	Possibly Damaging
chr16:4579018:G/C:1	rs373315722	C16orf96	0.524	Possibly Damaging
chr21:44580031:C/A:1	rs380585	KRTAP10-5	0.519	Possibly Damaging
chr7:100993679:C/T:1	rs768921497	MUC12	0.517	Possibly Damaging
chr7:101000444:G/A:1	rs748648330	MUC12	0.517	Possibly Damaging
chr7:101000510:G/A:1	rs776107371	MUC12	0.517	Possibly Damaging
chr8:10610079:T/C:1	rs9657518	RP1L1	0.514	Possibly Damaging
chr16:2761961:C/T:1	rs140370418	SRRM2	0.506	Possibly Damaging
chr14:67865003:A/T:1	rs780842619	RAD51B	0.505	Possibly Damaging
chr1:120809867:G/T:1	rs1183412097	NBPF26	0.497	Possibly Damaging
chr7:101000809:G/A:1	rs149265838	MUC12	0.494	Possibly Damaging
chr14:104928867:G/A:1	rs3803295	PLD4	0.493	Possibly Damaging
chr3:14141703:T/C:1	rs116911972	TMEM43	0.493	Possibly Damaging
chr10:122291133:G/C:1	rs149699378	BTBD16	0.491	Possibly Damaging
chr9:35045067:C/G:1	rs200064089	C9orf131	0.49	Possibly Damaging
chr14:21634436:C/T:1	rs10138694	OR10G2	0.484	Possibly Damaging
chr14:21665434:A/G:1	rs2874103	OR4E2	0.477	Possibly Damaging
chr7:74779296:G/A:1	rs201802880	NCF1	0.476	Possibly Damaging
chr12:75498844:C/T:1	rs554528562	GLIPR1	0.468	Possibly Damaging
chr6:28251917:G/A:1	rs62638680	ZKSCAN4	0.459	Possibly Damaging
chr18:45825760:T/G:1	rs139939061	SIGLEC15	0.455	Possibly Damaging
chr1:175160810:C/T:1	rs2072035	KIAA0040	0.452	Possibly Damaging
chr10:125836192:C/T:1	rs140510480	BCCIP	0.439	Benign
chr1:152214223:T/A:1	rs773518265	HRNR	0.433	Benign
chr10:73675579:T/C:1	rs1480330151	AGAP5	0.423	Benign
chr15:20535478:C/T:1	rs2452718	GOLGA6L6	0.417	Benign
chr9:129868422:C/T:1	rs747614844	USP20	0.417	Benign
chr8:23289900:C/T:1	rs147790072	R3HCC1	0.407	Benign
chr9:42189007:C/T:1	rs10907643	SPATA31A6	0.389	Benign
chr5:37169119:G/A:1	rs34737149	CPLANE1	0.36	Benign
chr2:127625419:G/A:1	rs147713893	MYO7B	0.359	Benign
chr9:130319603:G/A:1	rs1012429328	HMCN2	0.352	Benign
chr12:3540635:G/C:1	rs771857655	PRMT8	0.347	Benign
chr19:57356812:G/T:1	rs72490759	ZNF304	0.341	Benign
chr3:121545862:G/C:1	rs55943551	POLQ	0.338	Benign
chr11:17593203:A/T:1	rs551850126	OTOG	0.335	Benign
chr22:15528424:T/C:1	rs199856986	OR11H1	0.335	Benign
chr5:141201368:G/A:1	rs138686663	PCDHB11	0.327	Benign
chr16:4752873:G/A:1	rs2305658	ZNF500	0.326	Benign
chr7:92110149:T/C:1	rs77447750	AKAP9	0.306	Benign
chr9:132241926:C/A:1	rs557587464	NTNG2	0.305	Benign
chr1:148593699:C/G:1	rs1338380901	NBPF14	0.295	Benign
chr4:118728650:T/C:1	rs201005070	SEC24D	0.277	Benign
chr4:9248733:C/G:1	rs773301195	USP17L18	0.275	Benign
chr17:78484884:T/C:1	rs190811861	DNAH17	0.269	Benign
chr9:39359763:C/A:1	rs1407150974	SPATA31A1	0.267	Benign
chr3:51945067:C/T:1	rs199681575	PARP3	0.265	Benign
chr1:1495588:A/T:1	rs189192055	ATAD3B	0.261	Benign
chr11:75241932:G/A:1	rs765471392	TPBGL	0.25	Benign
chr3:75737230:T/C:1	rs3009024	ZNF717	0.242	Benign
chr1:152306299:T/A:1	rs1271569013	FLG	0.241	Benign
chr4:186275840:A/G:1	rs190283743	F11	0.24	Benign
chr17:76453122:G/T:1	rs77537806	UBE2O	0.237	Benign
chr7:100996442:G/A:1	rs879998388	MUC12	0.234	Benign
chr7:30791390:C/T:1	rs142944427	MINDY4	0.232	Benign
chr20:62894868:G/C:1	rs750077	DIDO1	0.23	Benign
chr6:16327684:A/C:1	rs11969612	ATXN1	0.227	Benign
chr15:33579984:A/G:1	rs146838868	RYR3	0.225	Benign
chr19:36183445:T/C:1	rs79279971	ZNF565	0.222	Benign
chr10:47474375:C/A:1	rs977788	ANXA8	0.22	Benign
chr7:101000801:G/A:1	rs200547720	MUC12	0.22	Benign
chr17:74588748:A/T:1	rs142719069	CD300LD	0.218	Benign
chr6:16327687:C/A:1	rs28555263	ATXN1	0.216	Benign
chr1:46303298:C/A:1	rs184327209	LRRC41	0.212	Benign
chr12:56718129:G/A:1	rs1187349651	NACA	0.206	Benign
chr18:63712604:G/T:1	rs4940595	SERPINB11	0.191	Benign
chr9:136291376:A/G:1	rs879046307	CCDC187	0.186	Benign
chr22:21208175:G/A:1	rs3888390	GGT2	0.181	Benign
chr17:81443549:G/A:1	rs189830738	BAHCC1	0.18	Benign
chr21:10605542:G/A:1	rs169758	TPTE	0.18	Benign
chr9:39088549:G/A:1	rs1758500	CNTNAP3	0.18	Benign
chr2:161224688:G/A:1	rs145996964	TANK	0.179	Benign
chr16:854548:A/C:1	rs199591347	LMF1	0.178	Benign
chr21:44600952:G/A:1	rs944419	KRTAP10-7	0.177	Benign
chr3:37517549:A/G:1	rs150482056	ITGA9	0.173	Benign
chr1:146125478:G/T:1	rs200946158	NBPF10	0.159	Benign
chr7:99709062:G/C:1	rs2257401	CYP3A7-CYP3A51P	0.149	Benign
chr14:21634218:C/T:1	rs12894405	OR10G2	0.141	Benign
chr1:27382530:C/T:1	rs2504779	CD164L2	0.137	Benign
chr1:12775725:C/T:1	rs1812242	PRAMEF12	0.134	Benign
chr19:39899634:C/T:1	rs781806947	FCGBP	0.134	Benign
chr19:39886477:C/T:1	rs534122657	FCGBP	0.133	Benign
chr7:102285204:C/G:1	rs803074	SH2B2	0.13	Benign
chr4:343809:A/G:1	rs201412127	ZNF141	0.129	Benign
chr18:63588791:C/T:1	rs148885679	SERPINB13	0.125	Benign
chr5:128178624:G/A:1	rs115472345	SLC12A2	0.125	Benign
chr12:120137613:G/A:1	rs200303350	GCN1	0.123	Benign
chr3:126461734:G/A:1	rs138387718	ZXDC	0.123	Benign
chr1:218307631:A/G:1	rs191993066	RRP15	0.122	Benign
chr19:11416089:T/G:1	rs167479	RGL3	0.118	Benign
chr6:134262124:T/A:1	rs147657480	SGK1	0.117	Benign
chr3:98354086:C/A:1	rs193142226	OR5K4	0.111	Benign
chr8:25462137:C/T:1	rs114645573	CDCA2	0.111	Benign
chr10:46550021:C/T:1	rs7895979	GPRIN2	0.107	Benign
chr14:22634064:A/G:1	rs1753430	OR6J1	0.107	Benign
chr1:153003487:C/T:1	rs2075740	SPRR3	0.105	Benign
chr3:9473378:A/G:1	rs200143538	SETD5	0.104	Benign
chr22:21208260:G/A:1	rs200450103	GGT2	0.103	Benign
chr7:17339284:A/G:1	rs75519181	AHR	0.103	Benign
chr7:100994041:G/A:1	rs200579326	MUC12	0.101	Benign
chr11:5986450:G/A:1	rs4436524	OR52L1	0.1	Benign
chr16:4899344:T/A:1	rs186611345	PPL	0.1	Benign
chr1:145872994:T/C:1	rs41315701	ANKRD35	0.099	Benign
chr11:54603368:G/A:1	rs77689730	OR4C46	0.098	Benign
chr9:20933031:A/C:1	rs147046649	FOCAD	0.097	Benign
chr9:41991685:C/T:1	rs62555056	CNTNAP3B	0.095	Benign
chr19:15682425:C/T:1	rs2285888	CYP4F12	0.094	Benign
chr19:56525668:A/G:1	rs151089997	ZNF471	0.094	Benign
chr3:56563802:G/A:1	rs146224729	CCDC66	0.091	Benign
chr17:28367439:G/A:1	rs141368634	VTN	0.09	Benign
chr11:54706901:A/G:1	rs10902343	OR4A5	0.088	Benign
chr3:75739007:G/C:1	rs3009004	ZNF717	0.088	Benign
chr10:5649071:A/C:1	rs138695721	ASB13	0.086	Benign
chr20:3560815:A/T:1	rs147245947	ATRN	0.085	Benign
chr7:24719167:A/C:1	rs148449230	GSDME	0.085	Benign
chr13:25097030:C/T:1	rs78552667	PABPC3	0.082	Benign
chr16:70973906:C/T:1	rs783762	HYDIN	0.082	Benign
chr9:104095543:C/G:1	rs199888056	SMC2	0.077	Benign
chr19:44513190:C/T:1	rs1465723	CEACAM20	0.075	Benign
chr1:228274676:G/A:1	rs545316651	OBSCN	0.074	Benign
chr4:9248714:T/G:1	rs761944409	USP17L18	0.074	Benign
chr6:161048855:A/C:1	rs149423305	MAP3K4	0.073	Benign
chr11:5986513:G/A:1	rs4436525	OR52L1	0.071	Benign
chr1:42830524:C/T:1	rs33953680	ERMAP	0.062	Benign
chr19:4695473:C/G:1	rs148018996	DPP9	0.062	Benign
chr19:12046756:G/A:1	rs142910242	AC008770.1	0.062	Benign
chr22:21208199:G/A:1	rs5762896	GGT2	0.062	Benign
chr2:195858479:C/A:1	rs185436552	DNAH7	0.06	Benign
chr22:19973013:G/A:1	rs114991369	ARVCF	0.059	Benign
chr10:48180858:C/T:1	rs61840030	FRMPD2	0.058	Benign
chr2:55217925:G/A:1	rs151203280	CLHC1	0.058	Benign
chr9:35906627:G/A:1	rs75458097	HRCT1	0.056	Benign
chr1:177029696:G/A:1	rs202183126	ASTN1	0.055	Benign
chr7:130733894:G/T:1	rs1254101452	KLF14	0.054	Benign
chr6:24588671:T/C:1	rs77429005	KIAA0319	0.052	Benign
chr16:11927758:G/C:1	rs1450556377	NPIPB2	0.051	Benign
chr10:94842866:A/G:1	rs3758581	CYP2C19	0.05	Benign
chr21:39198843:T/A:1	rs147211854	BRWD1	0.05	Benign
chr3:139373274:C/T:1	rs144633885	COPB2	0.049	Benign
chr8:8318897:C/T:1	rs201842155	PRAG1	0.049	Benign
chr20:35434589:C/A:1	rs224331	GDF5	0.048	Benign
chr15:60005457:G/T:1	rs185361903	FOXB1	0.046	Benign
chr1:152219783:T/C:1	rs76694305	HRNR	0.045	Benign
chr1:225351806:C/G:1	rs144674097	DNAH14	0.045	Benign
chr15:48760148:G/A:1	rs145138194	CEP152	0.044	Benign
chr3:98133214:A/G:1	rs62269700	OR5H1	0.042	Benign
chr5:81428668:T/C:1	rs190396546	SSBP2	0.04	Benign
chr14:21634589:A/C:1	rs41314525	OR10G2	0.039	Benign
chr17:19343554:T/C:1	rs7221577	B9D1	0.038	Benign
chr19:44477615:T/C:1	rs73036500	ZNF180	0.038	Benign
chr7:87426862:G/T:1	rs45476795	ABCB4	0.038	Benign
chr1:145873487:G/A:1	rs6670984	ANKRD35	0.037	Benign
chr19:48498343:A/G:1	rs61745738	LMTK3	0.037	Benign
chr1:13178951:G/A:1	rs72474524	PRAMEF9	0.036	Benign
chr9:68303626:C/G:1	rs10781365	FOXD4L3	0.036	Benign
chr1:44129720:A/G:1	rs139636116	KLF17	0.035	Benign
chr5:83519498:G/A:1	rs186214606	VCAN	0.035	Benign
chr19:11832207:T/C:1	rs150155929	ZNF440	0.034	Benign
chr19:48297470:C/T:1	rs74413005	CCDC114	0.034	Benign
chr7:48314256:A/G:1	rs184047949	ABCA13	0.034	Benign
chr14:21665783:G/A:1	rs970382	OR4E2	0.033	Benign
chr22:32533875:C/G:1	rs199860120	SYN3	0.033	Benign
chr17:74312082:C/T:1	rs145602856	DNAI2	0.031	Benign
chr17:65535650:G/A:1	rs139209450	AXIN2	0.03	Benign
chr19:39893486:G/A:1	rs1464897604	FCGBP	0.03	Benign
chr11:1188914:G/A:1	rs1379997765	MUC5AC	0.028	Benign
chr22:21209104:G/C:1	rs867295178	GGT2	0.026	Benign
chr22:21388309:G/A:1	rs468931	RIMBP3B	0.026	Benign
chr5:132934511:T/A:1	rs137880283	AFF4	0.026	Benign
chr10:46550618:C/T:1	rs3127818	GPRIN2	0.025	Benign
chr12:3540640:T/C:1	rs1229569507	PRMT8	0.025	Benign
chr3:44734578:A/G:1	rs201026294	ZNF501	0.025	Benign
chr5:95482532:C/T:1	rs140981366	TTC37	0.025	Benign
chr10:46584599:G/C:1	rs3127785	SYT15	0.024	Benign
chr11:5986042:G/A:1	rs4237768	OR52L1	0.024	Benign
chr7:12370414:G/A:1	rs375777889	VWDE	0.024	Benign
chr1:145898994:C/T:1	rs2274616	ITGA10	0.023	Benign
chr12:27963425:G/C:1	rs199690911	PTHLH	0.023	Benign
chr15:101331662:A/G:1	rs149557988	PCSK6	0.023	Benign
chr5:80438382:T/C:1	rs143806879	ZFYVE16	0.023	Benign
chr8:2942574:C/T:1	rs11984691	CSMD1	0.023	Benign
chr17:44777715:C/T:1	rs188986459	ADAM11	0.022	Benign
chr19:17636139:G/C:1	rs571398289	UNC13A	0.022	Benign
chr22:16784304:G/A:1	rs9605146	XKR3	0.022	Benign
chr6:56607396:C/T:1	rs185733722	DST	0.022	Benign
chr9:122629112:G/A:1	rs139868007	OR1B1	0.022	Benign
chr1:155926723:C/T:1	rs116935123	KHDC4	0.02	Benign
chr11:54706953:A/T:1	rs56302591	OR4A5	0.02	Benign
chr15:21652359:A/G:1	rs1226362435	AC135068.3	0.019	Benign
chr19:8698592:G/A:1	rs2340550	ACTL9	0.019	Benign
chr19:14594762:T/C:1	rs78269670	CLEC17A	0.019	Benign
chr10:46549400:C/T:1	rs72780221	GPRIN2	0.018	Benign
chr11:45286083:C/T:1	rs147787174	SYT13	0.017	Benign
chr12:20740325:A/G:1	rs147735206	SLCO1C1	0.015	Benign
chr17:21703571:T/G:1	rs1450551937	KCNJ18	0.015	Benign
chr3:51715089:A/G:1	rs143654927	GRM2	0.015	Benign
chr4:26489292:T/C:1	rs74385997	CCKAR	0.015	Benign
chr7:100998211:A/G:1	rs145971361	MUC12	0.015	Benign
chr9:133360384:G/A:1	rs12763	SURF2	0.015	Benign
chr19:8949294:A/G:1	rs188379478	MUC16	0.013	Benign
chr9:39359837:G/A:1	rs1289947663	SPATA31A1	0.013	Benign
chr1:35479151:C/T:1	rs1635712	KIAA0319L	0.012	Benign
chr16:3289413:C/G:1	rs117066066	ZNF263	0.012	Benign
chr19:44477583:T/C:1	rs73036497	ZNF180	0.012	Benign
chr2:127259310:A/G:1	rs4150522	ERCC3	0.012	Benign
chr4:7042279:C/A:1	rs75719146	CCDC96	0.012	Benign
chr9:41991627:G/A:1	rs3739620	CNTNAP3B	0.012	Benign
chr1:94530506:C/T:1	rs3789683	F3	0.011	Benign
chr1:149055841:C/T:1	rs1288670918	NBPF9	0.011	Benign
chr10:47368615:G/A:1	rs35618062	ZNF488	0.011	Benign
chr11:8917348:C/G:1	rs140994058	AKIP1	0.011	Benign
chr19:41717688:G/A:1	rs7249230	CEACAM5	0.011	Benign
chr5:41069713:T/C:1	rs184558928	MROH2B	0.011	Benign
chr11:54707770:G/A:1	rs74522421	OR4A5	0.01	Benign
chr19:51478692:T/C:1	rs75588884	CEACAM18	0.01	Benign
chr3:51944513:C/T:1	rs200304190	PARP3	0.01	Benign
chr5:141123440:C/T:1	rs1245332118	PCDHB4	0.01	Benign
chr5:141180333:C/T:1	rs2740583	PCDHB8	0.01	Benign
chr6:27312098:T/C:1	rs11965377	POM121L2	0.009	Benign
chr9:133402955:G/A:1	rs3124747	STKLD1	0.009	Benign
chr12:57479393:C/T:1	rs117495838	ARHGAP9	0.007	Benign
chr22:21208247:G/A:1	rs202218416	GGT2	0.007	Benign
chr17:21703303:G/A:1	rs1377011856	KCNJ18	0.006	Benign
chr17:21703340:C/T:1	rs1412989405	KCNJ18	0.006	Benign
chr19:10110542:G/A:1	rs78029270	PPAN	0.006	Benign
chr22:43143303:C/A:1	rs200527554	MCAT	0.006	Benign
chr7:75073650:C/T:1	rs6955671	RCC1L	0.006	Benign
chr8:138676592:C/T:1	rs193126717	COL22A1	0.006	Benign
chr9:35825782:T/C:1	rs187463739	FAM221B	0.006	Benign
chr1:149065624:G/A:1	rs1208517234	NBPF9	0.005	Benign
chr17:74866471:T/C:1	rs690514	FDXR	0.005	Benign
chr2:199925135:C/G:1	rs200098289	C2orf69	0.005	Benign
chr20:2403590:G/A:1	rs75122556	TGM6	0.005	Benign
chr21:44601475:C/G:1	rs446817	KRTAP10-7	0.005	Benign
chr3:101245963:G/C:1	rs201905772	IMPG2	0.005	Benign
chr3:129586697:T/C:1	rs182064884	PLXND1	0.005	Benign
chr9:136717704:T/C:1	rs201611745	DIPK1B	0.005	Benign
chr1:12794381:G/C:1	rs1063776	PRAMEF1	0.003	Benign
chr1:236024192:T/C:1	rs3738534	NID1	0.003	Benign
chr10:17809514:G/A:1	rs1026540677	MRC1	0.003	Benign
chr10:46550016:C/T:1	rs9422022	GPRIN2	0.003	Benign
chr15:34038917:C/G:1	rs1201476939	AVEN	0.003	Benign
chr15:82345004:A/G:1	rs201107187	GOLGA6L10	0.003	Benign
chr16:2763625:C/G:1	rs144062030	SRRM2	0.003	Benign
chr19:4511667:C/T:1	rs200355083	PLIN4	0.003	Benign
chr19:39902043:A/G:1	rs201445853	FCGBP	0.003	Benign
chr19:39902257:T/G:1	rs587698183	FCGBP	0.003	Benign
chr19:41686928:T/A:1	rs8102488	CEACAM7	0.003	Benign
chr19:44430314:A/G:1	rs2571174	ZNF229	0.003	Benign
chr19:44497294:A/G:1	rs2571108	ZNF180	0.003	Benign
chr19:55518780:G/A:1	rs571012448	SSC5D	0.003	Benign
chr2:43963644:T/C:1	rs35035668	LRPPRC	0.003	Benign
chr3:52356756:A/G:1	rs142595873	DNAH1	0.003	Benign
chr3:64615994:T/C:1	rs149048192	ADAMTS9	0.003	Benign
chr4:152975228:G/A:1	rs117615730	FHDC1	0.003	Benign
chr7:3642099:A/G:1	rs190049839	SDK1	0.003	Benign
chr7:128866780:C/T:1	rs181284272	ATP6V1FNB	0.003	Benign
chr7:130733862:G/A:1	rs111400400	KLF14	0.003	Benign
chr10:46550723:C/T:1	rs3127817	GPRIN2	0.001	Benign
chr10:47368085:G/A:1	rs3814160	ZNF488	0.001	Benign
chr10:132924724:C/T:1	rs192351050	CFAP46	0.001	Benign
chr15:74044932:C/T:1	rs79562667	PML	0.001	Benign
chr17:21703531:A/G:1	rs1182398045	KCNJ18	0.001	Benign
chr17:21703568:G/A:1	rs1291886575	KCNJ18	0.001	Benign
chr19:4511607:T/C:1	rs77044499	PLIN4	0.001	Benign
chr19:37887109:T/C:1	rs189356594	WDR87	0.001	Benign
chr19:39886422:A/T:1	rs771631855	FCGBP	0.001	Benign
chr19:40380849:G/A:1	rs55760165	HIPK4	0.001	Benign
chr21:44891901:C/G:1	rs138703739	ITGB2	0.001	Benign
chr5:138386557:C/G:1	rs184734460	KDM3B	0.001	Benign
chr7:82954293:A/C:1	rs10487648	PCLO	0.001	Benign
chr7:151149101:C/T:1	rs11975799	GBX1	0.001	Benign
chr9:133554507:G/A:1	rs35767802	ADAMTSL2	0.001	Benign
chr1:10106379:G/A:1	rs180983516	UBE4B	0	Benign
chr1:12893440:T/A:1	rs201818581	PRAMEF10	0	Benign
chr1:152214844:G/C:1	rs1266501645	HRNR	0	Benign
chr1:152306286:A/C:1	rs562496957	FLG	0	Benign
chr1:162383622:A/G:1	rs200599520	C1orf226	0	Benign
chr1:206110373:C/T:1	rs28632197	AVPR1B	0	Benign
chr10:17796225:C/A:1	rs1001234857	TMEM236	0	Benign
chr10:45826906:G/C:1	rs1484182172	AGAP4	0	Benign
chr10:62091295:C/T:1	rs117757404	ARID5B	0	Benign
chr11:5986383:G/T:1	rs4354673	OR52L1	0	Benign
chr11:54603820:G/A:1	rs11246606	OR4C46	0	Benign
chr11:64345135:G/A:1	rs181214235	CCDC88B	0	Benign
chr12:3540643:T/C:1	rs1356822447	PRMT8	0	Benign
chr12:52553041:C/T:1	rs74095123	KRT71	0	Benign
chr12:122715611:G/C:1	rs470535	HCAR3	0	Benign
chr12:132139889:T/C:1	rs61729150	DDX51	0	Benign
chr13:41868374:C/T:1	rs190136021	VWA8	0	Benign
chr14:60511148:C/T:1	rs201560655	SIX6	0	Benign
chr15:20534672:T/C:1	rs1412367894	GOLGA6L6	0	Benign
chr15:20534953:C/T:1	rs765116246	GOLGA6L6	0	Benign
chr15:32396016:T/C:1	rs575173923	GOLGA8K	0	Benign
chr15:82344941:A/G:1	rs201826275	GOLGA6L10	0	Benign
chr15:84895407:C/T:1	rs200109727	SLC28A1	0	Benign
chr15:84982292:C/T:1	rs181576780	PDE8A	0	Benign
chr16:2237495:T/C:1	rs773488458	DNASE1L2	0	Benign
chr16:3443786:C/G:1	rs372205362	NAA60	0	Benign
chr16:29383427:T/C:1	rs77403205	NPIPB11	0	Benign
chr17:21703501:G/A:1	rs1310028733	KCNJ18	0	Benign
chr19:2230443:T/C:1	rs371399757	PLEKHJ1	0	Benign
chr19:8438461:G/C:1	rs34099346	MARCH2	0	Benign
chr19:8698023:T/G:1	rs4804079	ACTL9	0	Benign
chr19:20624379:C/T:1	rs10408597	ZNF626	0	Benign
chr19:39886005:T/G:1	rs2916067	FCGBP	0	Benign
chr19:41090177:C/G:1	rs112337232	CYP2A13	0	Benign
chr19:44512058:G/A:1	rs8100718	CEACAM20	0	Benign
chr2:38071060:G/C:1	rs1056836	CYP1B1	0	Benign
chr2:69519010:C/G:1	rs76509206	AAK1	0	Benign
chr2:107862830:A/G:1	rs200255783	RGPD4	0	Benign
chr2:203440845:A/G:1	rs200612063	RAPH1	0	Benign
chr20:21368500:A/G:1	rs75021933	XRN2	0	Benign
chr20:44337252:C/T:1	rs200656952	R3HDML	0	Benign
chr21:34449523:T/C:1	rs1805127	KCNE1	0	Benign
chr21:44579876:G/C:1	rs464424	KRTAP10-5	0	Benign
chr21:45456299:G/A:1	rs542947545	COL18A1	0	Benign
chr22:38075061:G/A:1	rs187753076	PICK1	0	Benign
chr3:12004864:C/G:1	rs2923857	SYN2	0	Benign
chr3:51977984:C/G:1	rs404527	ABHD14A	0	Benign
chr3:196509530:G/A:1	rs11926701	SMCO1	0	Benign
chr4:3074932:A/C:1	rs746852037	HTT	0	Benign
chr4:3074935:A/C:1	rs61792465	HTT	0	Benign
chr4:3074938:A/C:1	rs61792466	HTT	0	Benign
chr5:73447188:G/A:1	rs1020418364	FOXD1	0	Benign
chr5:80321396:G/A:1	rs141018927	SPZ1	0	Benign
chr5:146157545:C/T:1	rs200109165	LARS	0	Benign
chr5:157166110:G/A:1	rs148422543	FAM71B	0	Benign
chr6:27957851:A/T:1	rs112779382	OR2B6	0	Benign
chr7:144266925:T/C:1	rs200446072	CTAGE8	0	Benign
chr8:10610127:T/C:1	rs4240659	RP1L1	0	Benign
chr8:11300089:A/G:1	rs200687372	MTMR9	0	Benign
chr8:55786376:A/G:1	rs3213971	TGS1	0	Benign
chr8:94506678:T/C:1	rs145312139	VIRMA	0	Benign
chr8:94881687:T/C:1	rs28399585	CCNE2	0	Benign
chr9:35910609:G/A:1	rs117705941	SPAAR	0	Benign
chr9:92615894:C/T:1	rs148626718	IPPK	0	Benign
chr9:128721389:A/G:1	rs78428039	ZDHHC12	0	Benign

### Sheet: Table 6
Supplementary Table 6 Effects of candidate variants on protein function based on Sorting Intolerant from Tolerant algorithm (SIFT)
Normalized probabilities for all possible substitutions are calculated by combining amino acid distributions with a probability matrix. These probabilities were then used to classify substitutions as either ‘tolerated’ (normalized probability >0.05) or ‘damaging’ (normalized probability ≤0.05).
Variation ID	dbSNP	Gene	Score	Prediction
chr1:8324504:T/C:1	None	SLC45A1	0	Deleterious - Low Confidence
chr1:25988319:G/A:1	rs79851686	PAFAH2	0	Deleterious
chr1:26338416:A/C:1	rs151324745	CRYBG2	0	Deleterious
chr1:45334495:G/A:1	rs79777494	MUTYH	0	Deleterious - Low Confidence
chr1:46672965:C/T:1	rs142885686	TEX38	0	Deleterious
chr1:99689869:A/G:1	rs74518578	PALMD	0	Deleterious
chr1:114886162:C/T:1	rs147563135	SYCP1	0	Deleterious
chr1:118926538:T/G:1	rs200689686	TBX15	0	Deleterious
chr1:145874987:A/G:1	rs146839643	ANKRD35	0	Deleterious
chr1:146988091:A/G:1	rs200441040	NBPF12	0	Deleterious
chr1:148593602:G/A:1	rs71231122	NBPF14	0	Deleterious
chr1:148952908:G/C:1	rs2762744	PDE4DIP	0	Deleterious
chr1:150987947:C/T:1	rs138102093	ANXA9	0	Deleterious
chr1:157696253:G/A:1	rs12041673	FCRL3	0	Deleterious
chr1:158635935:G/A:1	rs116959874	SPTA1	0	Deleterious
chr1:226737281:G/C:1	None	ITPKB	0	Deleterious - Low Confidence
chr10:19491628:C/A:1	rs190097393	MALRD1	0	Deleterious
chr10:45826432:C/T:1	rs201179318	AGAP4	0	Deleterious
chr10:46549695:C/A:1	None	GPRIN2	0	Deleterious
chr10:46550133:C/A:1	rs11204658	GPRIN2	0	Deleterious
chr10:46550427:T/C:1	rs3127679	GPRIN2	0	Deleterious
chr10:94357309:G/A:1	rs145521001	NOC3L	0	Deleterious
chr10:125836192:C/T:1	rs140510480	BCCIP	0	Deleterious
chr11:218874:C/G:1	rs181924090	SIRT3	0	Deleterious
chr11:18712352:A/T:1	None	IGSF22	0	Deleterious - Low Confidence
chr11:20508340:A/G:1	rs6483700	PRMT3	0	Deleterious
chr11:54603244:C/T:1	rs11246608	OR4C46	0	Deleterious - Low Confidence
chr11:54603280:G/A:1	rs11246607	OR4C46	0	Deleterious - Low Confidence
chr11:58358301:A/G:1	rs55810057	OR5B17	0	Deleterious - Low Confidence
chr12:20858547:C/A:1	rs145334570	SLCO1B3	0	Deleterious
chr12:57809688:T/C:1	rs181241902	AVIL	0	Deleterious
chr12:75498844:C/T:1	rs554528562	GLIPR1	0	Deleterious
chr14:21634218:C/T:1	rs12894405	OR10G2	0	Deleterious
chr14:21634436:C/T:1	rs10138694	OR10G2	0	Deleterious
chr14:21634589:A/C:1	rs41314525	OR10G2	0	Deleterious
chr14:21665434:A/G:1	rs2874103	OR4E2	0	Deleterious
chr14:61043478:C/A:1	rs145440362	SLC38A6	0	Deleterious
chr14:67865003:A/T:1	rs780842619	RAD51B	0	Deleterious
chr14:74918527:C/T:1	rs142645360	RPS6KL1	0	Deleterious
chr15:32396016:T/C:1	rs575173923	GOLGA8K	0	Deleterious
chr15:41840888:T/G:1	rs201696797	JMJD7-PLA2G4B	0	Deleterious
chr15:44572742:A/G:1	rs185665930	SPG11	0	Deleterious
chr15:84895407:C/T:1	rs200109727	SLC28A1	0	Deleterious - Low Confidence
chr16:661069:G/A:1	rs189295103	WDR90	0	Deleterious
chr16:2110130:G/T:1	rs144091742	PKD1	0	Deleterious
chr16:2761961:C/T:1	rs140370418	SRRM2	0	Deleterious - Low Confidence
chr16:3443786:C/G:1	rs372205362	NAA60	0	Deleterious - Low Confidence
chr17:4934365:A/C:1	rs570515282	GP1BA	0	Deleterious
chr17:19343554:T/C:1	rs7221577	B9D1	0	Deleterious - Low Confidence
chr17:36166117:T/C:1	None	TBC1D3B	0	Deleterious - Low Confidence
chr18:45825760:T/G:1	rs139939061	SIGLEC15	0	Deleterious - Low Confidence
chr18:63712604:G/T:1	rs4940595	SERPINB11	0	Deleterious
chr19:2230443:T/C:1	rs371399757	PLEKHJ1	0	Deleterious - Low Confidence
chr19:4219714:C/T:1	rs199513383	ANKRD24	0	Deleterious
chr19:7056797:C/G:1	rs1025684069	MBD3L3	0	Deleterious
chr19:11416089:T/G:1	rs167479	RGL3	0	Deleterious
chr19:11948884:T/G:1	rs75607624	ZNF700	0	Deleterious
chr19:17286668:G/T:1	rs13345098	ANKLE1	0	Deleterious - Low Confidence
chr19:17807988:T/C:1	rs1465727961	B3GNT3	0	Deleterious
chr19:17807989:G/C:1	rs1171854207	B3GNT3	0	Deleterious
chr19:33773025:A/G:1	rs138799785	CHST8	0	Deleterious
chr19:39886171:C/T:1	rs4802062	FCGBP	0	Deleterious
chr19:39886477:C/T:1	rs534122657	FCGBP	0	Deleterious
chr19:48498343:A/G:1	rs61745738	LMTK3	0	Deleterious - Low Confidence
chr19:50309776:G/C:1	None	MYH14	0	Deleterious - Low Confidence
chr19:50309787:G/C:1	None	MYH14	0	Deleterious - Low Confidence
chr19:50723539:G/T:1	None	CLEC11A	0	Deleterious - Low Confidence
chr2:47130244:G/A:1	None	C2orf61	0	Deleterious
chr2:85435798:G/C:1	None	SH2D6	0	Deleterious - Low Confidence
chr2:86987040:G/T:1	rs200335053	RGPD1	0	Deleterious
chr2:108258811:T/C:1	rs111455491	SULT1C3	0	Deleterious
chr2:119372310:G/A:1	None	DBI	0	Deleterious
chr2:164841156:C/T:1	rs549839287	COBLL1	0	Deleterious
chr2:218263120:G/A:1	rs554480858	GPBAR1	0	Deleterious
chr2:241468326:C/T:1	rs80234134	FARP2	0	Deleterious
chr20:49524168:G/A:1	rs146513003	PTGIS	0	Deleterious
chr21:44580031:C/A:1	rs380585	KRTAP10-5	0	Deleterious
chr22:21208175:G/A:1	rs3888390	GGT2	0	Deleterious
chr22:21208260:G/A:1	rs200450103	GGT2	0	Deleterious
chr22:21388309:G/A:1	rs468931	RIMBP3B	0	Deleterious
chr22:37084821:G/A:1	rs185482276	TMPRSS6	0	Deleterious - Low Confidence
chr22:37757689:C/T:1	rs183941928	TRIOBP	0	Deleterious
chr3:46683164:C/T:1	rs141646102	ALS2CL	0	Deleterious
chr3:75736885:A/C:1	None	ZNF717	0	Deleterious - Low Confidence
chr3:75738187:T/C:1	rs868631560	ZNF717	0	Deleterious
chr3:112827173:G/A:1	rs140173974	CD200R1L	0	Deleterious
chr3:171737551:C/T:1	rs149506327	PLD1	0	Deleterious
chr3:184315839:T/C:1	rs759151568	EIF4G1	0	Deleterious
chr4:70839730:T/G:1	None	GRSF1	0	Deleterious - Low Confidence
chr4:107990031:C/G:1	rs74428123	HADH	0	Deleterious
chr4:150435614:C/A:1	rs183574413	LRBA	0	Deleterious
chr5:37169119:G/A:1	rs34737149	CPLANE1	0	Deleterious
chr5:40852609:A/T:1	rs3812031	CARD6	0	Deleterious
chr5:56183578:C/G:1	rs201139565	ANKRD55	0	Deleterious
chr5:80169493:G/A:1	rs540414970	SERINC5	0	Deleterious
chr5:141180333:C/T:1	rs2740583	PCDHB8	0	Deleterious - Low Confidence
chr5:179028127:G/A:1	rs186960267	ZNF879	0	Deleterious - Low Confidence
chr6:16327669:C/A:1	None	ATXN1	0	Deleterious
chr6:28272166:G/A:1	rs11965542	ZSCAN26	0	Deleterious
chr6:54137445:C/G:1	rs9382294	MLIP	0	Deleterious
chr6:134262124:T/A:1	rs147657480	SGK1	0	Deleterious - Low Confidence
chr7:100956998:C/A:1	rs1467724933	MUC3A	0	Deleterious - Low Confidence
chr7:100957103:C/T:1	rs1045922275	MUC3A	0	Deleterious - Low Confidence
chr7:100957207:A/G:1	rs1340700465	MUC3A	0	Deleterious - Low Confidence
chr7:100957253:C/T:1	rs1289761829	MUC3A	0	Deleterious - Low Confidence
chr7:102285204:C/G:1	None	SH2B2	0	Deleterious - Low Confidence
chr7:105389276:G/A:1	rs190731348	SRPK2	0	Deleterious - Low Confidence
chr7:143642864:G/T:1	rs879561639	TCAF2C	0	Deleterious
chr8:133113602:C/T:1	rs114211101	TG	0	Deleterious
chr8:143329439:C/G:1	None	TOP1MT	0	Deleterious
chr9:33944626:T/A:1	rs199527164	UBAP2	0	Deleterious
chr9:41964577:A/C:1	rs76032838	CNTNAP3B	0	Deleterious
chr9:42186961:C/T:1	rs11261835	SPATA31A6	0	Deleterious
chr9:122629112:G/A:1	rs139868007	OR1B1	0	Deleterious
chr9:130358408:A/T:1	rs192586451	HMCN2	0	Deleterious
chr9:137113014:G/A:1	rs181036640	DPP7	0	Deleterious
chr11:66287636:G/C:1	None	YIF1A	0.001	Deleterious
chr7:72728899:A/C:1	None	TYW1B	0.001	Deleterious
chr12:10709982:G/A:1	None	YBX3	0.002	Deleterious
chr19:55613819:G/C:1	None	ZNF865	0.002	Deleterious - Low Confidence
chr1:26282742:C/T:1	None	UBXN11	0.003	Deleterious - Low Confidence
chr1:161525485:T/C:1	None	HSPA6	0.003	Deleterious - Low Confidence
chr6:135411364:C/A:1	None	AHI1	0.004	Deleterious
chr1:35590655:G/A:1	None	TFAP2E	0.005	Deleterious
chr18:79411171:C/T:1	None	NFATC1	0.005	Deleterious
chr19:20624359:T/C:1	None	ZNF626	0.005	Deleterious
chr21:10569454:G/A:1	None	TPTE	0.005	Deleterious
chr11:1190555:C/T:1	None	MUC5AC	0.006	Deleterious
chr15:88845636:G/A:1	None	ACAN	0.008	Deleterious
chr21:10569534:C/T:1	None	TPTE	0.008	Deleterious
chr3:184711790:G/T:1	None	MAGEF1	0.008	Deleterious - Low Confidence
chr1:1495588:A/T:1	rs189192055	ATAD3B	0.01	Deleterious
chr1:12775725:C/T:1	rs1812242	PRAMEF12	0.01	Deleterious
chr1:12920307:T/C:1	None	PRAMEF7	0.01	Deleterious
chr1:12938859:G/A:1	rs6604961	PRAMEF6	0.01	Deleterious
chr1:94530506:C/T:1	rs3789683	F3	0.01	Deleterious
chr1:146125478:G/T:1	rs200946158	NBPF10	0.01	Deleterious
chr1:146989731:G/C:1	rs76849897	NBPF12	0.01	Deleterious
chr1:149554594:C/G:1	rs1190145844	NBPF19	0.01	Deleterious
chr1:152214223:T/A:1	rs773518265	HRNR	0.01	Deleterious
chr1:155208991:T/A:1	rs760077	MTX1	0.01	Deleterious - Low Confidence
chr1:161365554:T/C:1	rs185368151	CFAP126	0.01	Deleterious
chr10:23289914:T/C:1	rs149024826	C10orf67	0.01	Deleterious
chr10:79844173:C/T:1	rs1298014901	NUTM2E	0.01	Deleterious
chr11:5986042:G/A:1	rs4237768	OR52L1	0.01	Deleterious
chr11:54707540:T/A:1	rs35083184	OR4A5	0.01	Deleterious - Low Confidence
chr11:75241932:G/A:1	rs765471392	TPBGL	0.01	Deleterious
chr11:92353409:C/T:1	rs150557328	FAT3	0.01	Deleterious
chr12:21274581:T/C:1	rs116587731	SLCO1A2	0.01	Deleterious
chr12:43427322:C/T:1	rs149460886	ADAMTS20	0.01	Deleterious
chr12:128876014:G/A:1	rs201930455	GLT1D1	0.01	Deleterious
chr14:19920751:G/A:1	rs201049979	OR4K5	0.01	Deleterious
chr14:21634283:G/C:1	rs35963889	OR10G2	0.01	Deleterious
chr15:84982292:C/T:1	rs181576780	PDE8A	0.01	Deleterious
chr16:1346279:G/A:1	rs115506604	BAIAP3	0.01	Deleterious
chr16:4579018:G/C:1	rs373315722	C16orf96	0.01	Deleterious
chr17:10306526:C/T:1	rs187155752	MYH13	0.01	Deleterious
chr17:21703568:G/A:1	rs1291886575	KCNJ18	0.01	Deleterious
chr17:21703571:T/G:1	rs1450551937	KCNJ18	0.01	Deleterious
chr19:8698550:G/A:1	rs10410943	ACTL9	0.01	Deleterious
chr19:12147441:C/A:1	rs144252279	ZNF625	0.01	Deleterious
chr19:48297470:C/T:1	rs74413005	CCDC114	0.01	Deleterious
chr19:51478692:T/C:1	rs75588884	CEACAM18	0.01	Deleterious
chr2:169182251:C/T:1	rs3213760	LRP2	0.01	Deleterious
chr2:241755891:C/T:1	rs149628174	D2HGDH	0.01	Deleterious - Low Confidence
chr20:31942960:G/A:1	rs186067627	TTLL9	0.01	Deleterious
chr20:45375116:T/G:1	rs201045858	TP53TG5	0.01	Deleterious
chr21:10605542:G/A:1	rs169758	TPTE	0.01	Deleterious - Low Confidence
chr22:15698671:A/T:1	rs749522016	POTEH	0.01	Deleterious
chr3:44893589:T/C:1	rs146491241	TGM4	0.01	Deleterious
chr3:77565010:A/G:1	rs149389279	ROBO2	0.01	Deleterious
chr3:98354086:C/A:1	rs193142226	OR5K4	0.01	Deleterious
chr3:133584141:C/T:1	None	CDV3	0.01	Deleterious
chr3:157428397:C/T:1	rs144692384	VEPH1	0.01	Deleterious
chr6:13316684:C/T:1	rs9381921	TBC1D7	0.01	Deleterious - Low Confidence
chr6:16327684:A/C:1	rs11969612	ATXN1	0.01	Deleterious - Low Confidence
chr6:54308786:C/T:1	rs41276060	TINAG	0.01	Deleterious
chr7:74779296:G/A:1	rs201802880	NCF1	0.01	Deleterious
chr7:99709062:G/C:1	rs2257401	CYP3A7	0.01	Deleterious
chr7:101000801:G/A:1	rs200547720	MUC12	0.01	Deleterious - Low Confidence
chr8:31640208:T/C:1	rs199941564	NRG1	0.01	Deleterious - Low Confidence
chr8:94391640:T/C:1	rs114216685	RAD54B	0.01	Deleterious
chr8:144138810:G/C:1	rs1017735686	HGH1	0.01	Deleterious
chr9:95125109:C/T:1	rs201407189	FANCC	0.01	Deleterious
chr3:20122760:G/T:1	None	KAT2B	0.012	Deleterious
chr10:46462341:C/A:1	None	NPY4R	0.013	Deleterious
chr10:46550598:C/T:1	None	GPRIN2	0.013	Deleterious
chr10:46550622:G/C:1	None	GPRIN2	0.013	Deleterious
chr17:16948957:C/T:1	None	TNFRSF13B	0.015	Deleterious
chr8:12133663:G/A:1	None	USP17L7	0.015	Deleterious
chr3:75739007:G/C:1	None	ZNF717	0.017	Deleterious
chr21:34792308:A/G:1	None	RUNX1	0.019	Deleterious
chr1:32770949:T/TG:1	None	KIAA1522	0.02	Deleterious
chr1:177029696:G/A:1	rs202183126	ASTN1	0.02	Deleterious - Low Confidence
chr10:46329942:C/A:1	rs150056754	ANTXRL	0.02	Deleterious
chr10:47503470:G/A:1	rs200283865	AGAP9	0.02	Deleterious - Low Confidence
chr11:5986450:G/A:1	rs4436524	OR52L1	0.02	Deleterious
chr11:61339072:T/C:1	rs74878556	TKFC	0.02	Deleterious
chr12:111598993:C/T:1	rs4098854	ATXN2	0.02	Deleterious - Low Confidence
chr14:21523492:G/C:1	rs1263810	SALL2	0.02	Deleterious
chr14:21525364:A/G:1	rs1263811	SALL2	0.02	Deleterious - Low Confidence
chr15:53609523:T/C:1	rs188590145	WDR72	0.02	Deleterious
chr15:82344962:G/A:1	None	GOLGA6L10	0.02	Deleterious
chr16:4752873:G/A:1	rs2305658	ZNF500	0.02	Deleterious
chr19:4323198:G/A:1	rs200879429	FSD1	0.02	Deleterious
chr19:17636139:G/C:1	rs571398289	UNC13A	0.02	Deleterious - Low Confidence
chr19:17807982:G/C:1	rs1250843513	B3GNT3	0.02	Deleterious
chr19:36183445:T/C:1	rs79279971	ZNF565	0.02	Deleterious
chr19:41717688:G/A:1	rs7249230	CEACAM5	0.02	Deleterious
chr19:44386639:C/T:1	rs12610859	ZNF285	0.02	Deleterious
chr2:195858479:C/A:1	rs185436552	DNAH7	0.02	Deleterious
chr21:39198843:T/A:1	rs147211854	BRWD1	0.02	Deleterious - Low Confidence
chr22:15528424:T/C:1	rs199856986	OR11H1	0.02	Deleterious
chr3:196509530:G/A:1	rs11926701	SMCO1	0.02	Deleterious
chr7:100958504:C/T:1	rs1347947594	MUC3A	0.02	Deleterious - Low Confidence
chr8:2942574:C/T:1	rs11984691	CSMD1	0.02	Deleterious
chr9:20933031:A/C:1	rs147046649	FOCAD	0.02	Deleterious
chr9:35045067:C/G:1	rs200064089	C9orf131	0.02	Deleterious
chr9:114049836:A/C:1	rs137943280	ZNF618	0.02	Deleterious
chr12:8175287:C/T:1	None	ZNF705A	0.021	Deleterious
chr15:20534667:C/CA:1	None	GOLGA6L6	0.021	Deleterious
chr9:37501738:A/G:1	None	POLR1E	0.023	Deleterious - Low Confidence
chr22:43227412:G/C:1	None	SCUBE1	0.024	Deleterious
chr17:82587230:G/A:1	None	FOXK2	0.026	Deleterious
chr1:120808586:C/T:1	None	NBPF26	0.027	Deleterious
chr2:46956927:G/A:1	None	TTC7A	0.027	Deleterious - Low Confidence
chr21:44574611:T/G:1	None	KRTAP10-4	0.028	Deleterious
chr1:12719616:C/T:1	rs3010877	AADACL3	0.03	Deleterious
chr1:12760937:C/T:1	rs1132185	C1orf158	0.03	Deleterious
chr1:45334474:C/T:1	rs75321043	MUTYH	0.03	Deleterious - Low Confidence
chr1:204443442:C/T:1	rs114563071	PIK3C2B	0.03	Deleterious
chr1:230912733:C/T:1	rs79413990	TTC13	0.03	Deleterious
chr11:5986513:G/A:1	rs4436525	OR52L1	0.03	Deleterious
chr11:54603368:G/A:1	rs77689730	OR4C46	0.03	Deleterious - Low Confidence
chr11:54706901:A/G:1	rs10902343	OR4A5	0.03	Deleterious - Low Confidence
chr12:20740325:A/G:1	rs147735206	SLCO1C1	0.03	Deleterious
chr16:11927758:G/C:1	rs1450556377	NPIPB2	0.03	Deleterious - Low Confidence
chr19:14594762:T/C:1	rs78269670	CLEC17A	0.03	Deleterious
chr19:39886269:G/A:1	rs142784101	FCGBP	0.03	Deleterious
chr19:48888066:G/A:1	rs17847566	TULP2	0.03	Deleterious
chr20:20090885:A/G:1	rs114335521	CFAP61	0.03	Deleterious
chr21:10590518:G/A:1	rs144150406	TPTE	0.03	Deleterious
chr3:51945067:C/T:1	rs199681575	PARP3	0.03	Deleterious
chr3:126461734:G/A:1	rs138387718	ZXDC	0.03	Deleterious
chr4:3074932:A/C:1	rs746852037	HTT	0.03	Deleterious - Low Confidence
chr4:6862963:T/C:1	rs144840805	KIAA0232	0.03	Deleterious - Low Confidence
chr5:141201368:G/A:1	rs138686663	PCDHB11	0.03	Deleterious - Low Confidence
chr5:150379715:G/T:1	rs181102251	TCOF1	0.03	Deleterious - Low Confidence
chr7:144267174:A/G:1	rs1635873	CTAGE8	0.03	Deleterious
chr8:23289900:C/T:1	rs147790072	R3HCC1	0.03	Deleterious
chr8:143918210:C/T:1	rs201419047	PLEC	0.03	Deleterious
chr9:104095543:C/G:1	rs199888056	SMC2	0.03	Deleterious
chr9:129868422:C/T:1	rs747614844	USP20	0.03	Deleterious
chr12:122604952:G/C:1	None	KNTC1	0.034	Deleterious - Low Confidence
chr11:75241933:A/T:1	None	TPBGL	0.035	Deleterious
chr3:132696770:T/C:1	None	NPHP3	0.037	Deleterious - Low Confidence
chr10:46329824:C/T:1	None	ANTXRL	0.039	Deleterious - Low Confidence
chr1:10106379:G/A:1	rs180983516	UBE4B	0.04	Deleterious - Low Confidence
chr1:35590015:G/A:1	rs149882646	TFAP2E	0.04	Deleterious
chr1:120810541:C/T:1	rs1457968190	NBPF26	0.04	Deleterious
chr1:145872994:T/C:1	rs41315701	ANKRD35	0.04	Deleterious
chr1:158329489:T/C:1	rs748425132	CD1B	0.04	Deleterious
chr1:175160810:C/T:1	rs2072035	KIAA0040	0.04	Deleterious
chr10:45826456:C/T:1	rs202104169	AGAP4	0.04	Deleterious
chr12:121184758:C/T:1	rs200840067	P2RX7	0.04	Deleterious
chr13:25097030:C/T:1	rs78552667	PABPC3	0.04	Deleterious
chr14:104928867:G/A:1	rs3803295	PLD4	0.04	Deleterious
chr16:29383437:G/T:1	rs796341971	NPIPB11	0.04	Deleterious - Low Confidence
chr17:78484884:T/C:1	rs190811861	DNAH17	0.04	Deleterious
chr19:4359193:C/T:1	rs200972486	MPND	0.04	Deleterious
chr19:21972962:T/C:1	rs549794314	ZNF208	0.04	Deleterious
chr2:55217925:G/A:1	rs151203280	CLHC1	0.04	Deleterious
chr22:19973013:G/A:1	rs114991369	ARVCF	0.04	Deleterious
chr4:7042279:C/A:1	rs75719146	CCDC96	0.04	Deleterious
chr6:28251917:G/A:1	rs62638680	ZKSCAN4	0.04	Deleterious
chr7:100952788:A/C:1	rs4729627	MUC3A	0.04	Deleterious - Low Confidence
chr9:66987043:G/T:1	rs11261518	SPATA31A3	0.04	Deleterious
chr9:130319603:G/A:1	rs1012429328	HMCN2	0.04	Deleterious
chr15:75353753:G/A:1	None	NEIL1	0.044	Deleterious
chr7:101004095:C/T:1	None	MUC12	0.044	Deleterious - Low Confidence
chr19:6755187:C/T:1	None	SH2D3A	0.046	Deleterious - Low Confidence
chr1:27382530:C/T:1	rs2504779	CD164L2	0.05	Tolerated
chr1:120809865:T/G:1	rs1159820458	NBPF26	0.05	Deleterious
chr1:171719211:A/G:1	rs141906655	VAMP4	0.05	Deleterious
chr1:218307631:A/G:1	rs191993066	RRP15	0.05	Tolerated
chr11:5986383:G/T:1	rs4354673	OR52L1	0.05	Tolerated
chr17:30899489:C/T:1	rs201170896	TEFM	0.05	Tolerated
chr19:44497294:A/G:1	rs2571108	ZNF180	0.05	Tolerated - Low Confidence
chr3:56563802:G/A:1	rs146224729	CCDC66	0.05	Deleterious
chr3:75741293:G/A:1	rs1971517	ZNF717	0.05	Tolerated
chr3:121545862:G/C:1	rs55943551	POLQ	0.05	Tolerated - Low Confidence
chr7:30791390:C/T:1	rs142944427	MINDY4	0.05	Deleterious
chr7:101000587:C/A:1	rs1285011613	MUC12	0.05	Tolerated - Low Confidence
chr9:41991721:G/A:1	rs3739623	CNTNAP3B	0.05	Deleterious
chr9:68303626:C/G:1	rs10781365	FOXD4L3	0.05	Deleterious
chr8:94260377:G/A:1	None	GEM	0.054	Tolerated
chr1:10639009:G/C:1	None	CASZ1	0.055	Tolerated - Low Confidence
chr11:72017776:G/C:1	None	NUMA1	0.059	Tolerated
chr1:148593699:C/G:1	rs1338380901	NBPF14	0.06	Tolerated
chr10:73675579:T/C:1	rs1480330151	AGAP5	0.06	Tolerated
chr11:54706953:A/T:1	rs56302591	OR4A5	0.06	Tolerated - Low Confidence
chr12:3540635:G/C:1	rs771857655	PRMT8	0.06	Tolerated - Low Confidence
chr17:65535650:G/A:1	rs139209450	AXIN2	0.06	Tolerated
chr17:74312082:C/T:1	rs145602856	DNAI2	0.06	Tolerated
chr21:44579876:G/C:1	rs464424	KRTAP10-5	0.06	Tolerated
chr3:51944513:C/T:1	rs200304190	PARP3	0.06	Tolerated
chr5:149627164:G/T:1	rs78819112	ARHGEF37	0.06	Tolerated
chr6:161048855:A/C:1	rs149423305	MAP3K4	0.06	Tolerated
chr7:100993679:C/T:1	rs768921497	MUC12	0.06	Tolerated
chr7:138573598:C/T:1	rs117526640	TRIM24	0.06	Tolerated
chr8:144379425:C/A:1	rs6599528	ADCK5	0.06	Tolerated - Low Confidence
chr9:42189007:C/T:1	rs10907643	SPATA31A6	0.06	Tolerated
chr9:124015447:G/A:1	rs189601606	LHX2	0.06	Tolerated
chr19:46621334:G/T:1	None	PTGIR	0.061	Tolerated - Low Confidence
chr6:46691855:G/A:1	None	TDRD6	0.068	Tolerated
chr14:77027513:C/T:1	None	IRF2BPL	0.069	Tolerated
chr1:153003487:C/T:1	rs2075740	SPRR3	0.07	Tolerated
chr11:1177533:G/A:1	rs36189285	MUC5AC	0.07	Tolerated
chr11:8917348:C/G:1	rs140994058	AKIP1	0.07	Tolerated
chr12:20637217:T/C:1	rs141574563	PDE3A	0.07	Tolerated
chr15:60005457:G/T:1	rs185361903	FOXB1	0.07	Tolerated
chr15:101331662:A/G:1	rs149557988	PCSK6	0.07	Tolerated - Low Confidence
chr17:21703340:C/T:1	rs1412989405	KCNJ18	0.07	Tolerated
chr19:39902034:G/T:1	rs782572236	FCGBP	0.07	Tolerated
chr2:176092922:G/C:1	rs536639583	HOXD13	0.07	Tolerated - Low Confidence
chr22:16784304:G/A:1	rs9605146	XKR3	0.07	Tolerated
chr3:129586616:C/A:1	rs117182497	PLXND1	0.07	Tolerated
chr5:149348355:G/A:1	rs139145814	GRPEL2	0.07	Tolerated - Low Confidence
chr7:100957015:T/C:1	None	MUC3A	0.07	Tolerated
chr7:100998211:A/G:1	rs145971361	MUC12	0.07	Tolerated
chr7:129512331:G/A:1	rs12673693	SMKR1	0.07	Tolerated
chr16:49281005:C/A:1	None	CBLN1	0.074	Tolerated
chr19:39905982:C/T:1	None	FCGBP	0.076	Tolerated
chr10:46550439:T/G:1	None	GPRIN2	0.077	Tolerated
chr17:21703362:G/C:1	None	KCNJ18	0.079	Tolerated
chr1:228274676:G/A:1	rs545316651	OBSCN	0.08	Tolerated
chr11:54707770:G/A:1	rs74522421	OR4A5	0.08	Tolerated - Low Confidence
chr14:21665783:G/A:1	rs970382	OR4E2	0.08	Tolerated
chr15:41821624:C/G:1	rs199864678	MAPKBP1	0.08	Tolerated
chr15:48760148:G/A:1	rs145138194	CEP152	0.08	Tolerated
chr15:74044932:C/T:1	rs79562667	PML	0.08	Tolerated - Low Confidence
chr19:12046756:G/A:1	rs142910242	AC008770.1	0.08	Tolerated
chr19:44513190:C/T:1	rs1465723	CEACAM20	0.08	Tolerated
chr3:14141703:T/C:1	rs116911972	TMEM43	0.08	Tolerated
chr4:3074935:A/C:1	rs61792465	HTT	0.08	Tolerated - Low Confidence
chr7:100956394:G/A:1	rs1370684521	MUC3A	0.08	Tolerated - Low Confidence
chr7:100957078:A/G:1	rs1353732967	MUC3A	0.08	Tolerated - Low Confidence
chr9:106927221:A/C:1	None	ZNF462	0.087	Tolerated - Low Confidence
chr9:66989561:C/G:1	None	SPATA31A3	0.089	Tolerated
chr1:12893440:T/A:1	rs201818581	PRAMEF10	0.09	Tolerated
chr12:3540640:T/C:1	rs1229569507	PRMT8	0.09	Tolerated - Low Confidence
chr19:39886257:C/T:1	rs2916065	FCGBP	0.09	Tolerated
chr19:44524136:T/C:1	rs7260180	CEACAM20	0.09	Tolerated
chr21:44600952:G/A:1	rs944419	KRTAP10-7	0.09	Tolerated
chr17:75502258:G/A:1	None	CASKIN2	0.091	Tolerated
chr1:58536619:A/G:1	None	OMA1	0.094	Tolerated
chr22:40681828:G/A:1	None	MCHR1	0.096	Tolerated - Low Confidence
chr19:43198203:G/C:1	None	PSG4	0.097	Tolerated
chr12:6062968:T/C:1	rs189409574	VWF	0.1	Tolerated
chr2:203440845:A/G:1	rs200612063	RAPH1	0.1	Tolerated - Low Confidence
chr7:101042410:C/T:1	rs147334455	MUC17	0.1	Tolerated
chr8:58659589:G/C:1	rs148456704	NSMAF	0.1	Tolerated - Low Confidence
chr8:138676592:C/T:1	rs193126717	COL22A1	0.1	Tolerated
chr9:39359837:G/A:1	rs1289947663	SPATA31A1	0.1	Tolerated
chr1:13178835:T/G:1	None	PRAMEF9	0.102	Tolerated
chr12:101338825:T/A:1	None	UTP20	0.102	Tolerated - Low Confidence
chr12:3540626:G/C:1	None	PRMT8	0.104	Tolerated - Low Confidence
chr1:12895630:G/A:1	None	PRAMEF10	0.106	Tolerated
chr1:12893335:T/G:1	None	PRAMEF10	0.108	Tolerated
chr11:14259421:C/T:1	None	SPON1	0.108	Tolerated
chr7:100955225:T/A:1	None	MUC3A	0.109	Tolerated
chr8:123778700:A/G:1	None	FAM91A1	0.109	Tolerated
chr1:44129720:A/G:1	rs139636116	KLF17	0.11	Tolerated
chr16:4899344:T/A:1	rs186611345	PPL	0.11	Tolerated
chr3:9473378:A/G:1	rs200143538	SETD5	0.11	Tolerated
chr3:58566602:C/G:1	rs11539086	FAM107A	0.11	Tolerated
chr4:343809:A/G:1	rs201412127	ZNF141	0.11	Tolerated
chr6:87609165:G/A:1	rs2307389	ORC3	0.11	Tolerated
chr7:48314256:A/G:1	rs184047949	ABCA13	0.11	Tolerated
chr7:102348543:G/A:1	rs202078839	SPDYE6	0.11	Tolerated
chr3:75738575:G/A:1	None	ZNF717	0.111	Tolerated
chr19:38326724:G/A:1	None	KCNK6	0.119	Tolerated
chr1:13178951:G/A:1	rs72474524	PRAMEF9	0.12	Tolerated
chr10:47368615:G/A:1	rs35618062	ZNF488	0.12	Tolerated
chr11:17593203:A/T:1	rs551850126	OTOG	0.12	Tolerated
chr12:56718129:G/A:1	rs1187349651	NACA	0.12	Tolerated
chr15:40302583:G/T:1	rs57020474	PLCB2	0.12	Tolerated
chr17:74588748:A/T:1	rs142719069	CD300LD	0.12	Tolerated
chr19:4511610:C/T:1	rs62115187	PLIN4	0.12	Tolerated
chr19:56525668:A/G:1	rs151089997	ZNF471	0.12	Tolerated
chr2:107862830:A/G:1	rs200255783	RGPD4	0.12	Tolerated
chr22:21208199:G/A:1	rs5762896	GGT2	0.12	Tolerated
chr5:128178624:G/A:1	rs115472345	SLC12A2	0.12	Tolerated
chr5:132934511:T/A:1	rs137880283	AFF4	0.12	Tolerated
chr19:39886243:C/G:1	None	FCGBP	0.121	Tolerated
chr5:140558784:C/T:1	None	APBB3	0.126	Tolerated
chr9:15423048:G/C:1	None	SNAPC3	0.126	Tolerated
chr14:18601543:C/A:1	None	OR11H12	0.128	Tolerated
chr10:46550618:C/T:1	rs3127818	GPRIN2	0.13	Tolerated
chr12:120137613:G/A:1	rs200303350	GCN1	0.13	Tolerated
chr19:17211939:A/C:1	rs1299625909	MYO9B	0.13	Tolerated
chr20:21368500:A/G:1	rs75021933	XRN2	0.13	Tolerated - Low Confidence
chr5:141123440:C/T:1	rs1245332118	PCDHB4	0.13	Tolerated - Low Confidence
chr8:25462137:C/T:1	rs114645573	CDCA2	0.13	Tolerated
chr22:25029315:A/G:1	None	KIAA1671	0.131	Tolerated
chr19:8974639:G/A:1	None	MUC16	0.136	Tolerated - Low Confidence
chr11:59212337:C/T:1	rs146004268	MPEG1	0.14	Tolerated
chr12:57479393:C/T:1	rs117495838	ARHGAP9	0.14	Tolerated - Low Confidence
chr12:69957872:T/C:1	rs138964588	MYRFL	0.14	Tolerated
chr12:111362802:C/T:1	rs201946973	PHETA1	0.14	Tolerated
chr16:29485304:C/T:1	rs200871706	NPIPB12	0.14	Tolerated - Low Confidence
chr17:44777715:C/T:1	rs188986459	ADAM11	0.14	Tolerated
chr19:15682425:C/T:1	rs2285888	CYP4F12	0.14	Tolerated
chr3:12004864:C/G:1	None	SYN2	0.14	Tolerated
chr3:51977984:C/G:1	rs404527	ABHD14A-ACY1	0.14	Tolerated - Low Confidence
chr3:75737230:T/C:1	rs3009024	ZNF717	0.14	Tolerated
chr3:139373274:C/T:1	rs144633885	COPB2	0.14	Tolerated
chr4:26489292:T/C:1	rs74385997	CCKAR	0.14	Tolerated
chr7:12370414:G/A:1	rs375777889	VWDE	0.14	Tolerated
chr7:92110149:T/C:1	rs77447750	AKAP9	0.14	Tolerated
chr7:128866780:C/T:1	rs181284272	ATP6V1FNB	0.14	Tolerated
chr14:60511148:C/T:1	rs201560655	SIX6	0.15	Tolerated
chr19:8438461:G/C:1	rs34099346	MARCH2	0.15	Tolerated
chr19:40380849:G/A:1	rs55760165	HIPK4	0.15	Tolerated
chr19:44512058:G/A:1	rs8100718	CEACAM20	0.15	Tolerated
chr3:52356756:A/G:1	rs142595873	DNAH1	0.15	Tolerated
chr3:75665820:C/A:1	rs13096122	FRG2C	0.15	Tolerated
chr3:101245963:G/C:1	rs201905772	IMPG2	0.15	Tolerated
chr4:87615936:A/G:1	rs201754564	DSPP	0.15	Tolerated - Low Confidence
chr6:16327666:C/A:1	rs184327938	ATXN1	0.15	Tolerated - Low Confidence
chr9:39358957:C/T:1	None	SPATA31A1	0.154	Tolerated
chr7:100993961:G/A:1	None	MUC12	0.157	Tolerated
chr10:46549400:C/T:1	rs72780221	GPRIN2	0.16	Tolerated
chr12:122206994:G/A:1	None	B3GNT4	0.16	Tolerated
chr3:37517549:A/G:1	rs150482056	ITGA9	0.16	Tolerated
chr3:44734578:A/G:1	rs201026294	ZNF501	0.16	Tolerated - Low Confidence
chr4:118728650:T/C:1	rs201005070	SEC24D	0.16	Tolerated
chr6:27867099:T/C:1	rs11970638	HIST1H1B	0.16	Tolerated
chr6:56607396:C/T:1	rs185733722	DST	0.16	Tolerated - Low Confidence
chr9:136291376:A/G:1	rs879046307	CCDC187	0.16	Tolerated
chr9:136291438:C/T:1	rs36170606	CCDC187	0.16	Tolerated
chr17:21415481:G/A:1	None	KCNJ12	0.162	Tolerated
chr1:148107750:T/C:1	rs1488492448	NBPF11	0.17	Tolerated
chr10:17849701:G/A:1	rs606231248	MRC1	0.17	Tolerated
chr17:76453122:G/T:1	rs77537806	UBE2O	0.17	Tolerated - Low Confidence
chr19:39902043:A/G:1	rs201445853	FCGBP	0.17	Tolerated
chr6:27312098:T/C:1	rs11965377	POM121L2	0.17	Tolerated
chr7:93131510:C/T:1	rs139478067	SAMD9L	0.17	Tolerated
chr7:100957166:G/A:1	rs1285498693	MUC3A	0.17	Tolerated - Low Confidence
chr19:42907143:A/C:1	None	PSG6	0.172	Tolerated
chr9:135549320:T/C:1	None	OBP2A	0.178	Tolerated
chr15:21652359:A/G:1	rs1226362435	AC135068.3	0.18	Tolerated
chr16:2763625:C/G:1	rs144062030	SRRM2	0.18	Tolerated - Low Confidence
chr16:70973906:C/T:1	rs783762	HYDIN	0.18	Tolerated
chr2:27083912:G/A:1	rs143287701	EMILIN1	0.18	Tolerated
chr22:43143303:C/A:1	rs200527554	MCAT	0.18	Tolerated - Low Confidence
chr5:83519498:G/A:1	rs186214606	VCAN	0.18	Tolerated
chr6:43551371:A/G:1	rs186877420	XPO5	0.18	Tolerated
chr7:82915186:A/G:1	rs141529596	PCLO	0.18	Tolerated
chr7:151149101:C/T:1	rs11975799	GBX1	0.18	Tolerated
chr9:16436546:A/C:1	rs4961490	BNC2	0.18	Tolerated
chr9:41991685:C/T:1	rs62555056	CNTNAP3B	0.18	Tolerated
chr15:20534672:T/C:1	rs1412367894	GOLGA6L6	0.19	Tolerated
chr19:44477666:G/C:1	rs1897820	ZNF180	0.19	Tolerated
chr8:8318897:C/T:1	rs201842155	PRAG1	0.19	Tolerated - Low Confidence
chr9:133360384:G/A:1	rs12763	SURF2	0.19	Tolerated
chr1:12827720:T/G:1	None	PRAMEF11	0.191	Tolerated
chr5:141487520:G/A:1	None	PCDHGC4	0.194	Tolerated
chr1:46303298:C/A:1	rs184327209	LRRC41	0.2	Tolerated - Low Confidence
chr14:22634064:A/G:1	rs1753430	OR6J1	0.2	Tolerated
chr19:39886422:A/T:1	rs771631855	FCGBP	0.2	Tolerated
chr2:161224688:G/A:1	rs145996964	TANK	0.2	Tolerated - Low Confidence
chr7:838923:G/A:1	rs188935423	SUN1	0.2	Tolerated - Low Confidence
chr7:130733894:G/T:1	rs1254101452	KLF14	0.2	Tolerated
chr7:144266925:T/C:1	rs200446072	CTAGE8	0.2	Tolerated - Low Confidence
chr12:121712954:A/C:1	None	TMEM120B	0.203	Tolerated
chr19:9103251:A/T:1	None	OR7G2	0.206	Tolerated
chr15:90754895:G/A:1	None	BLM	0.207	Tolerated
chr9:136291358:C/T:1	None	CCDC187	0.208	Tolerated
chr19:39899634:C/T:1	rs781806947	FCGBP	0.21	Tolerated
chr2:127259310:A/G:1	rs4150522	ERCC3	0.21	Tolerated
chr14:104949015:G/T:1	None	AHNAK2	0.216	Tolerated
chr15:33579984:A/G:1	rs146838868	RYR3	0.22	Tolerated
chr15:35084921:C/A:1	rs2257251	NANOGP8	0.22	Tolerated
chr15:71215357:G/A:1	rs149146765	THSD4	0.22	Tolerated
chr7:130733862:G/A:1	rs111400400	KLF14	0.22	Tolerated
chr8:11300089:A/G:1	rs200687372	MTMR9	0.22	Tolerated
chr9:132241926:C/A:1	rs557587464	NTNG2	0.22	Tolerated
chr10:35639493:C/T:1	None	FZD8	0.222	Tolerated - Low Confidence
chr4:9243945:T/C:1	None	USP17L17	0.223	Tolerated
chr1:12794381:G/C:1	rs1063776	PRAMEF1	0.224	Tolerated
chr1:152215736:C/T:1	None	HRNR	0.228	Tolerated
chr19:39886241:G/C:1	None	FCGBP	0.228	Tolerated
chr1:120809867:G/T:1	rs1183412097	NBPF26	0.23	Tolerated
chr10:17809514:G/A:1	rs1026540677	MRC1	0.23	Tolerated
chr7:101000444:G/A:1	rs748648330	MUC12	0.23	Tolerated
chr9:39359763:C/A:1	rs1407150974	SPATA31A1	0.23	Tolerated
chr10:21733775:C/T:1	rs139953205	MLLT10	0.24	Tolerated
chr4:9248714:T/G:1	rs761944409	USP17L18	0.24	Tolerated
chr7:101003197:G/A:1	rs199664042	MUC12	0.24	Tolerated
chr9:137070411:G/A:1	rs753218391	SAPCD2	0.24	Tolerated
chr7:259973:C/T:1	None	FAM20C	0.245	Tolerated - Low Confidence
chr2:237334707:C/T:1	None	COL6A3	0.247	Tolerated - Low Confidence
chr10:46550021:C/T:1	rs7895979	GPRIN2	0.25	Tolerated
chr16:854548:A/C:1	rs199591347	LMF1	0.25	Tolerated - Low Confidence
chr19:4511607:T/C:1	rs77044499	PLIN4	0.25	Tolerated
chr19:44479350:G/C:1	rs2253563	ZNF180	0.25	Tolerated
chr7:100996039:C/T:1	rs201652372	MUC12	0.25	Tolerated - Low Confidence
chr9:136297715:T/A:1	rs1013606480	CCDC187	0.25	Tolerated
chr1:146989666:T/G:1	rs112799504	NBPF12	0.26	Tolerated
chr15:20534953:C/T:1	rs765116246	GOLGA6L6	0.26	Tolerated
chr6:24588671:T/C:1	rs77429005	KIAA0319	0.26	Tolerated
chr1:26282328:A/C:1	None	UBXN11	0.27	Tolerated
chr1:145898994:C/T:1	rs2274616	ITGA10	0.27	Tolerated
chr1:206110373:C/T:1	rs28632197	AVPR1B	0.27	Tolerated
chr10:47474375:C/A:1	rs977788	ANXA8	0.27	Tolerated
chr15:20535478:C/T:1	rs2452718	GOLGA6L6	0.27	Tolerated
chr18:63588791:C/T:1	rs148885679	SERPINB13	0.27	Tolerated
chr8:103697196:A/G:1	rs145634471	RIMS2	0.27	Tolerated
chr9:35825782:T/C:1	rs187463739	FAM221B	0.27	Tolerated
chr14:56580050:C/A:1	None	TMEM260	0.273	Tolerated
chr11:45286083:C/T:1	rs147787174	SYT13	0.28	Tolerated
chr19:11832207:T/C:1	rs150155929	ZNF440	0.28	Tolerated
chr7:101000808:C/A:1	None	MUC12	0.282	Tolerated
chr19:39886240:T/C:1	None	FCGBP	0.285	Tolerated
chr3:156120818:C/G:1	None	KCNAB1	0.286	Tolerated - Low Confidence
chr19:17807976:G/C:1	None	B3GNT3	0.288	Tolerated
chr1:149075807:A/C:1	rs1342568482	NBPF9	0.29	Tolerated
chr12:122715611:G/C:1	rs470535	HCAR3	0.29	Tolerated - Low Confidence
chr16:3289413:C/G:1	rs117066066	ZNF263	0.29	Tolerated
chr6:16327672:C/A:1	rs3817753	ATXN1	0.29	Tolerated - Low Confidence
chr7:101000510:G/A:1	rs776107371	MUC12	0.29	Tolerated
chr10:119827008:C/T:1	None	INPP5F	0.293	Tolerated - Low Confidence
chr1:156670866:G/C:1	None	NES	0.299	Tolerated
chr10:122291133:G/C:1	rs149699378	BTBD16	0.3	Tolerated
chr7:24719167:A/C:1	rs148449230	GSDME	0.3	Tolerated
chr12:3540642:G/C:1	None	PRMT8	0.301	Tolerated - Low Confidence
chr14:18601640:T/C:1	None	OR11H12	0.303	Tolerated
chr16:88804016:C/T:1	None	CDT1	0.304	Tolerated
chr11:55665500:C/G:1	None	OR4C6	0.306	Tolerated
chr1:12893437:C/G:1	rs61780549	PRAMEF10	0.31	Tolerated
chr3:75738859:A/C:1	rs3009006	ZNF717	0.31	Tolerated
chr19:11978723:A/G:1	None	ZNF763	0.314	Tolerated
chr1:226736540:C/A:1	None	ITPKB	0.316	Tolerated
chr10:5649071:A/C:1	rs138695721	ASB13	0.32	Tolerated
chr17:21703303:G/A:1	rs1377011856	KCNJ18	0.32	Tolerated
chr22:21208247:G/A:1	rs202218416	GGT2	0.32	Tolerated
chr4:3074938:A/C:1	rs61792466	HTT	0.32	Tolerated - Low Confidence
chr7:100957117:A/G:1	rs1223084315	MUC3A	0.32	Tolerated - Low Confidence
chr8:55786376:A/G:1	rs3213971	TGS1	0.32	Tolerated
chr8:142664633:T/C:1	rs2976399	JRK	0.32	Tolerated
chr10:97259530:G/A:1	None	ARHGAP19-SLIT1	0.322	Tolerated
chr4:9245168:G/C:1	None	USP17L17	0.329	Tolerated
chr10:47368085:G/A:1	rs3814160	ZNF488	0.33	Tolerated
chr16:2237495:T/C:1	rs773488458	DNASE1L2	0.33	Tolerated - Low Confidence
chr2:38071060:G/C:1	rs1056836	CYP1B1	0.33	Tolerated
chr5:41069713:T/C:1	rs184558928	MROH2B	0.33	Tolerated
chr11:1186303:C/T:1	None	MUC5AC	0.339	Tolerated
chr3:98133214:A/G:1	rs62269700	OR5H1	0.34	Tolerated
chr3:129586697:T/C:1	rs182064884	PLXND1	0.34	Tolerated
chr15:20534647:C/T:1	None	GOLGA6L6	0.341	Tolerated
chr5:132679793:G/A:1	None	IL4	0.348	Tolerated
chr15:82344941:A/G:1	rs201826275	GOLGA6L10	0.35	Tolerated
chr2:127625419:G/A:1	rs147713893	MYO7B	0.35	Tolerated
chr5:81428668:T/C:1	rs190396546	SSBP2	0.35	Tolerated
chr10:86654818:G/C:1	None	OPN4	0.353	Tolerated - Low Confidence
chr10:46550040:C/A:1	None	GPRIN2	0.36	Tolerated
chr19:10110542:G/A:1	rs78029270	PPAN	0.36	Tolerated
chr7:100958744:A/C:1	None	MUC3A	0.36	Tolerated
chr8:10610127:T/C:1	rs4240659	RP1L1	0.36	Tolerated
chr1:24159074:C/T:1	None	IFNLR1	0.361	Tolerated - Low Confidence
chr6:70858014:G/C:1	None	SMAP1	0.367	Tolerated
chr19:41761981:T/G:1	None	CEACAM6	0.369	Tolerated
chr10:46584599:G/C:1	rs3127785	SYT15	0.37	Tolerated
chr7:75073650:C/T:1	rs6955671	RCC1L	0.37	Tolerated - Low Confidence
chr8:10610079:T/C:1	rs9657518	RP1L1	0.37	Tolerated
chr7:100996138:G/A:1	None	MUC12	0.376	Tolerated
chr15:62068286:C/G:1	None	C2CD4A	0.377	Tolerated
chr10:94842866:A/G:1	rs3758581	CYP2C19	0.38	Tolerated
chr19:4695473:C/G:1	rs148018996	DPP9	0.38	Tolerated
chr2:218685187:T/C:1	rs79141637	STK36	0.38	Tolerated
chr6:136592477:C/T:1	rs45626535	MAP3K5	0.38	Tolerated
chr11:64345135:G/A:1	rs181214235	CCDC88B	0.39	Tolerated
chr17:28367439:G/A:1	rs141368634	VTN	0.39	Tolerated
chr17:81443549:G/A:1	rs189830738	BAHCC1	0.39	Tolerated
chr19:44430314:A/G:1	rs2571174	ZNF229	0.39	Tolerated
chr20:62894868:G/C:1	rs750077	DIDO1	0.39	Tolerated
chr11:17547541:G/T:1	None	OTOG	0.393	Tolerated - Low Confidence
chr11:6217727:G/C:1	None	FAM160A2	0.395	Tolerated
chr17:79731150:C/T:1	rs8074547	ENPP7	0.4	Tolerated - Low Confidence
chr3:64615994:T/C:1	rs149048192	ADAMTS9	0.4	Tolerated
chr5:73447188:G/A:1	rs1020418364	FOXD1	0.4	Tolerated - Low Confidence
chr6:16327687:C/A:1	rs28555263	ATXN1	0.4	Tolerated - Low Confidence
chr7:75501512:G/C:1	rs62477724	SPDYE5	0.4	Tolerated
chr7:75147946:C/T:1	None	GTF2IRD2B	0.402	Tolerated - Low Confidence
chr1:179109045:G/C:1	None	ABL2	0.405	Tolerated
chr10:46550016:C/T:1	rs9422022	GPRIN2	0.41	Tolerated
chr16:2461193:G/A:1	None	C16orf59	0.41	Tolerated - Low Confidence
chr2:69519010:C/G:1	rs76509206	AAK1	0.41	Tolerated - Low Confidence
chr7:82954293:A/C:1	rs10487648	PCLO	0.41	Tolerated - Low Confidence
chr7:100957214:G/A:1	rs1336924449	MUC3A	0.41	Tolerated - Low Confidence
chr16:1256680:G/C:1	None	TPSD1	0.413	Tolerated
chr2:218341569:G/A:1	None	PNKD	0.418	Tolerated
chr19:44477615:T/C:1	rs73036500	ZNF180	0.42	Tolerated
chr22:23285051:C/A:1	rs12484731	BCR	0.42	Tolerated
chr1:248638309:G/A:1	None	OR2T35	0.43	Tolerated - Low Confidence
chr11:1188914:G/A:1	rs1379997765	MUC5AC	0.43	Tolerated
chr19:57356812:G/T:1	rs72490759	ZNF304	0.43	Tolerated
chr5:80438382:T/C:1	rs143806879	ZFYVE16	0.43	Tolerated
chr7:87426862:G/T:1	rs45476795	ABCB4	0.43	Tolerated
chr9:41991627:G/A:1	rs3739620	CNTNAP3B	0.43	Tolerated
chr9:133554507:G/A:1	rs35767802	ADAMTSL2	0.43	Tolerated
chr19:17211940:G/C:1	None	MYO9B	0.431	Tolerated
chr1:236024192:T/C:1	rs3738534	NID1	0.44	Tolerated
chr21:34449523:T/C:1	rs1805127	KCNE1	0.44	Tolerated
chr1:156670887:G/C:1	None	NES	0.441	Tolerated
chr17:74866908:C/T:1	None	FDXR	0.444	Tolerated - Low Confidence
chr7:143572680:C/T:1	None	CTAGE15	0.446	Tolerated
chr7:101000809:G/A:1	rs149265838	MUC12	0.45	Tolerated - Low Confidence
chr16:29485668:C/G:1	None	RP11-231C14.4	0.452	Tolerated
chr15:82345004:A/G:1	rs201107187	GOLGA6L10	0.46	Tolerated
chr2:199925135:C/G:1	rs200098289	C2orf69	0.46	Tolerated
chr5:146157545:C/T:1	rs200109165	LARS	0.46	Tolerated
chr19:44387622:C/T:1	None	ZNF285	0.461	Tolerated
chr11:64265030:G/C:1	None	PLCB3	0.464	Tolerated
chr19:39893486:G/A:1	rs1464897604	FCGBP	0.47	Tolerated
chr7:17339284:A/G:1	rs75519181	AHR	0.47	Tolerated
chr7:100309000:C/T:1	rs1459828868	SPDYE3	0.47	Tolerated
chr3:51715089:A/G:1	rs143654927	GRM2	0.48	Tolerated
chr17:69133785:T/G:1	None	ABCA6	0.485	Tolerated
chr4:9248730:G/A:1	None	USP17L18	0.489	Tolerated
chr4:152975228:G/A:1	rs117615730	FHDC1	0.49	Tolerated
chr22:37724147:G/A:1	None	TRIOBP	0.495	Tolerated - Low Confidence
chr21:45456299:G/A:1	rs542947545	COL18A1	0.5	Tolerated - Low Confidence
chr1:145873487:G/A:1	rs6670984	ANKRD35	0.51	Tolerated
chr19:39886558:C/G:1	None	FCGBP	0.514	Tolerated
chr9:41991703:G/T:1	None	CNTNAP3B	0.514	Tolerated
chr12:113429267:G/C:1	None	SDSL	0.519	Tolerated
chr1:97883329:A/G:1	rs1801265	DPYD	0.52	Tolerated
chr2:43963644:T/C:1	rs35035668	LRPPRC	0.52	Tolerated
chr5:138386557:C/G:1	rs184734460	KDM3B	0.52	Tolerated - Low Confidence
chr12:3540643:T/C:1	rs1356822447	PRMT8	0.53	Tolerated - Low Confidence
chr19:55518780:G/A:1	rs571012448	SSC5D	0.53	Tolerated - Low Confidence
chr7:100996442:G/A:1	rs879998388	MUC12	0.53	Tolerated
chr10:16933122:C/T:1	None	CUBN	0.539	Tolerated - Low Confidence
chr1:17331112:C/G:1	None	PADI4	0.54	Tolerated
chr14:21634161:T/G:1	rs200792644	OR10G2	0.54	Tolerated
chr1:201209837:A/G:1	rs12758143	IGFN1	0.55	Tolerated - Low Confidence
chr10:17796225:C/A:1	rs1001234857	TMEM236	0.55	Tolerated
chr12:27963425:G/C:1	rs199690911	PTHLH	0.55	Tolerated - Low Confidence
chr17:5023888:G/A:1	None	KIF1C	0.554	Tolerated - Low Confidence
chr19:39886022:G/C:1	None	FCGBP	0.554	Tolerated
chr1:156670881:G/C:1	None	NES	0.555	Tolerated
chr20:38324023:A/C:1	None	BPI	0.556	Tolerated
chr17:21703531:A/G:1	rs1182398045	KCNJ18	0.56	Tolerated
chr20:44337252:C/T:1	rs200656952	R3HDML	0.56	Tolerated
chr21:44891901:C/G:1	rs138703739	ITGB2	0.56	Tolerated
chr5:95482532:C/T:1	rs140981366	TTC37	0.56	Tolerated
chr10:62091295:C/T:1	rs117757404	ARID5B	0.57	Tolerated
chr14:24414712:A/G:1	None	NYNRIN	0.57	Tolerated - Low Confidence
chr4:186275840:A/G:1	rs190283743	F11	0.57	Tolerated
chr1:32772298:G/C:1	None	KIAA1522	0.574	Tolerated
chr11:46307942:T/G:1	None	CREB3L1	0.577	Tolerated
chr15:62068197:C/T:1	None	C2CD4A	0.577	Tolerated
chr9:92615894:C/T:1	rs148626718	IPPK	0.58	Tolerated
chr11:1183769:A/G:1	rs74196458	MUC5AC	0.59	Tolerated
chr7:100956697:C/T:1	rs888574123	MUC3A	0.59	Tolerated - Low Confidence
chr19:39902274:G/C:1	None	FCGBP	0.605	Tolerated
chr1:225351806:C/G:1	rs144674097	DNAH14	0.61	Tolerated
chr12:52553041:C/T:1	rs74095123	KRT71	0.61	Tolerated
chr9:133402955:G/A:1	rs3124747	STKLD1	0.61	Tolerated
chr21:44601579:G/A:1	None	KRTAP10-7	0.613	Tolerated
chr19:39902558:A/G:1	rs80068592	FCGBP	0.62	Tolerated
chr19:41686928:T/A:1	rs8102488	CEACAM7	0.62	Tolerated
chr19:44477583:T/C:1	rs73036497	ZNF180	0.62	Tolerated
chr1:12920302:C/G:1	rs9328936	PRAMEF7	0.63	Tolerated
chr1:146121510:A/C:1	None	NBPF10	0.645	Tolerated - Low Confidence
chr1:13418237:C/G:1	rs199886862	PRAMEF20	0.65	Tolerated
chr9:35906586:T/A:1	None	HRCT1	0.656	Tolerated
chr1:149065624:G/A:1	rs1208517234	NBPF9	0.67	Tolerated
chr22:32533875:C/G:1	rs199860120	SYN3	0.67	Tolerated
chr6:33684679:A/C:1	None	ITPR3	0.675	Tolerated
chr1:155926723:C/T:1	rs116935123	KHDC4	0.68	Tolerated
chr9:39088492:T/A:1	rs1758499	CNTNAP3	0.68	Tolerated
chr1:35479151:C/T:1	rs1635712	KIAA0319L	0.69	Tolerated
chr20:3560815:A/T:1	rs147245947	ATRN	0.71	Tolerated
chr2:71660641:G/A:1	None	DYSF	0.712	Tolerated
chr4:9248733:C/G:1	rs773301195	USP17L18	0.72	Tolerated
chr20:35434589:C/A:1	None	GDF5	0.722	Tolerated
chr7:100966916:T/C:1	None	MUC3A	0.722	Tolerated - Low Confidence
chr19:8698592:G/A:1	rs2340550	ACTL9	0.74	Tolerated
chr1:13223363:G/A:1	rs78574397	PRAMEF18	0.75	Tolerated
chr19:48664701:C/T:1	rs192509971	NTN5	0.75	Tolerated
chr9:136717704:T/C:1	rs201611745	DIPK1B	0.75	Tolerated
chr1:248638310:C/T:1	None	OR2T35	0.752	Tolerated - Low Confidence
chr16:29383427:T/C:1	rs77403205	NPIPB11	0.76	Tolerated - Low Confidence
chr16:29485437:G/A:1	None	RP11-231C14.4	0.762	Tolerated
chr22:21209104:G/C:1	rs867295178	GGT2	0.77	Tolerated
chr1:152214827:A/C:1	None	HRNR	0.781	Tolerated
chr10:132924724:C/T:1	rs192351050	CFAP46	0.79	Tolerated
chr2:43225147:G/C:1	None	ZFP36L2	0.791	Tolerated
chr1:152306299:T/A:1	rs1271569013	FLG	0.8	Tolerated
chr7:100996137:C/A:1	None	MUC12	0.805	Tolerated
chr1:152214844:G/C:1	rs1266501645	HRNR	0.82	Tolerated
chr10:46027444:A/C:1	rs10761581	NCOA4	0.82	Tolerated - Low Confidence
chr19:17286692:T/G:1	rs1465582	ANKLE1	0.82	Tolerated - Low Confidence
chr8:94881687:T/C:1	rs28399585	CCNE2	0.82	Tolerated
chr1:149055841:C/T:1	rs1288670918	NBPF9	0.83	Tolerated
chr15:34038917:C/G:1	rs1201476939	AVEN	0.84	Tolerated - Low Confidence
chr22:38075061:G/A:1	rs187753076	PICK1	0.84	Tolerated - Low Confidence
chr7:100994041:G/A:1	rs200579326	MUC12	0.84	Tolerated
chr1:152219783:T/C:1	rs76694305	HRNR	0.85	Tolerated
chr19:4511635:C/G:1	None	PLIN4	0.873	Tolerated
chr12:132139889:T/C:1	rs61729150	DDX51	0.9	Tolerated
chr11:1188586:G/A:1	rs1201597847	MUC5AC	0.92	Tolerated
chr9:128721389:A/G:1	rs78428039	ZDHHC12	0.92	Tolerated
chr7:100964820:T/C:1	None	MUC3A	0.93	Tolerated - Low Confidence
chr1:152306286:A/C:1	rs562496957	FLG	0.95	Tolerated
chr10:48180858:C/T:1	rs61840030	FRMPD2	0.95	Tolerated
chr1:12725527:T/G:1	rs7513079	AADACL3	1	Tolerated
chr1:32770948:C/CT:1	None	KIAA1522	1	Tolerated
chr1:42830524:C/T:1	rs33953680	ERMAP	1	Tolerated - Low Confidence
chr1:162383622:A/G:1	rs200599520	C1orf226	1	Tolerated
chr10:45826906:G/C:1	rs1484182172	AGAP4	1	Tolerated
chr10:46549538:A/G:1	None	GPRIN2	1	Tolerated
chr10:46550013:T/C:1	rs3127683	GPRIN2	1	Tolerated
chr10:46550466:A/G:1	rs3127820	GPRIN2	1	Tolerated
chr10:46550723:C/T:1	rs3127817	GPRIN2	1	Tolerated - Low Confidence
chr11:1185059:G/A:1	rs1399179139	MUC5AC	1	Tolerated
chr11:1185062:A/C:1	None	MUC5AC	1	Tolerated
chr11:54603820:G/A:1	rs11246606	OR4C46	1	Tolerated - Low Confidence
chr11:90086673:A/C:1	None	UBTFL1	1	Tolerated
chr12:80460849:C/T:1	rs4482094	PTPRQ	1	Tolerated
chr13:41868374:C/T:1	rs190136021	VWA8	1	Tolerated
chr14:21634137:T/C:1	None	OR10G2	1	Tolerated
chr15:21410880:T/C:1	None	POTEB3	1	Tolerated
chr15:23361385:C/G:1	None	GOLGA8S	1	Tolerated
chr15:43529173:A/AC:1	None	MAP1A	1	Tolerated
chr16:29384132:A/G:1	None	NPIPB11	1	Tolerated
chr16:84130095:T/C:1	None	HSDL1	1	Tolerated
chr17:21703501:G/A:1	rs1310028733	KCNJ18	1	Tolerated
chr17:72123563:A/AC:1	None	SOX9	1	Tolerated
chr17:74866471:T/C:1	rs690514	FDXR	1	Tolerated
chr18:75285895:G/C:1	None	TSHZ1	1	Tolerated - Low Confidence
chr19:4511568:C/T:1	rs78884463	PLIN4	1	Tolerated
chr19:4511667:C/T:1	rs200355083	PLIN4	1	Tolerated
chr19:4511718:T/C:1	None	PLIN4	1	Tolerated
chr19:8698023:T/G:1	rs4804079	ACTL9	1	Tolerated
chr19:20624379:C/T:1	rs10408597	ZNF626	1	Tolerated
chr19:37887109:T/C:1	rs189356594	WDR87	1	Tolerated
chr19:39886005:T/G:1	rs2916067	FCGBP	1	Tolerated
chr19:39886260:G/T:1	None	FCGBP	1	Tolerated
chr19:39899636:A/C:1	rs782093060	FCGBP	1	Tolerated
chr19:39902109:T/G:1	None	FCGBP	1	Tolerated
chr19:39902257:T/G:1	rs587698183	FCGBP	1	Tolerated
chr19:41090177:C/G:1	rs112337232	CYP2A13	1	Tolerated
chr20:2403590:G/A:1	rs75122556	TGM6	1	Tolerated
chr20:21162357:G/A:1	rs191064527	KIZ	1	Tolerated
chr21:10602146:A/C:1	None	TPTE	1	Tolerated
chr21:44579776:G/C:1	None	KRTAP10-5	1	Tolerated
chr21:44601475:C/G:1	rs446817	KRTAP10-7	1	Tolerated
chr22:25028612:C/A:1	None	KIAA1671	1	Tolerated
chr3:40462029:A/G:1	rs200018880	RPL14	1	Tolerated - Low Confidence
chr5:80321396:G/A:1	rs141018927	SPZ1	1	Tolerated
chr5:141137592:C/T:1	rs400562	PCDHB5	1	Tolerated - Low Confidence
chr5:141188034:T/C:1	rs11167743	PCDHB9	1	Tolerated - Low Confidence
chr5:157166110:G/A:1	rs148422543	FAM71B	1	Tolerated
chr6:27957851:A/T:1	rs112779382	OR2B6	1	Tolerated
chr7:3642099:A/G:1	rs190049839	SDK1	1	Tolerated
chr7:100773851:A/G:1	None	ZAN	1	Tolerated - Low Confidence
chr7:100956991:A/G:1	rs1395402870	MUC3A	1	Tolerated - Low Confidence
chr7:100958135:T/C:1	rs1326235128	MUC3A	1	Tolerated - Low Confidence
chr7:100965345:C/A:1	rs73714276	MUC3A	1	Tolerated - Low Confidence
chr8:94506678:T/C:1	rs145312139	VIRMA	1	Tolerated
chr8:143213308:T/G:1	rs11538389	GPIHBP1	1	Tolerated
chr9:39088549:G/A:1	rs1758500	CNTNAP3	1	Tolerated
chr9:65690975:A/G:1	rs1411096827	CBWD5	1	Tolerated

### Sheet: Table 7
Supplementary Table 7 Associations between identified candidate variants and clinical phenotypes based on ClinVar database
Variation ID	Clinical Significance	Phenotypes
chr1:35479151:C/T:1	Benign	not provided
chr1:45334474:C/T:1	Conflicting interpretations of pathogenicity	Hereditary cancer-predisposing syndrome,MYH-associated polyposis,not specified,not provided
chr1:45334495:G/A:1	Conflicting interpretations of pathogenicity	Hereditary cancer-predisposing syndrome,MYH-associated polyposis,not specified,not provided
chr1:94530506:C/T:1	Benign	not provided
chr1:97883329:A/G:1	Benign	Dihydropyrimidine dehydrogenase deficiency,not provided
chr1:155208991:T/A:1	Benign	not provided
chr1:157696253:G/A:1	Benign	not provided
chr1:158635935:G/A:1	Likely benign	Elliptocytosis,Hereditary pyropoikilocytosis,Spherocytosis, Recessive
chr1:228274676:G/A:1	Benign	not provided
chr1:236024192:T/C:1	Benign	not provided
chr10:16933122:C/T:1	Conflicting interpretations of pathogenicity	Megaloblastic anemia,not provided
chr10:17849701:G/A:1	risk factor	Multibacillary leprosy
chr10:46462341:C/A:1	Benign	not provided
chr10:94842866:A/G:1	Benign	not provided
chr11:8917348:C/G:1	Benign	not provided
chr11:17547541:G/T:1	Likely benign	not specified
chr11:17593203:A/T:1	Likely benign	not specified
chr11:59212337:C/T:1	Likely benign	not provided
chr11:66560624:C/T:1	Conflicting interpretations of pathogenicity, Affects	ACTININ, ALPHA-3 POLYMORPHISM,Sprinting performance,ACTN3 deficiency
chr12:20740325:A/G:1	Benign	not provided
chr12:20858547:C/A:1	Conflicting interpretations of pathogenicity	Rotor syndrome,not provided
chr12:27963425:G/C:1	Likely benign	not provided
chr12:111598975:C/T:1	Likely benign	Spinocerebellar ataxia 2
chr12:111598978:T/C:1	Likely benign	Spinocerebellar ataxia 2
chr12:111598993:C/T:1	Likely benign	Spinocerebellar ataxia 2,not specified
chr14:21523492:G/C:1	Benign	not provided
chr14:21525364:A/G:1	Benign	not provided
chr14:60511148:C/T:1	Likely benign	not provided
chr15:33579984:A/G:1	Benign	not provided
chr15:44572742:A/G:1	Conflicting interpretations of pathogenicity	Spastic Paraplegia, Recessive,not provided
chr15:48760148:G/A:1	Conflicting interpretations of pathogenicity	Seckel syndrome,Primary autosomal recessive microcephaly 9,not specified,Primary Microcephaly, Recessive,not provided
chr15:88845636:G/A:1	Benign	not provided
chr15:90754895:G/A:1	Conflicting interpretations of pathogenicity	Hereditary cancer-predisposing syndrome,not provided
chr16:2110130:G/T:1	Uncertain significance	not provided
chr16:88804016:C/T:1	Conflicting interpretations of pathogenicity	not specified,not provided
chr17:4934365:A/C:1	Uncertain significance	not provided
chr17:5023888:G/A:1	Benign	not provided
chr17:16948957:C/T:1	Likely benign	not provided
chr17:19343554:T/C:1	Benign	not specified
chr17:65535650:G/A:1	Benign/Likely benign	Hereditary cancer-predisposing syndrome,Oligodontia-colorectal cancer syndrome,not provided
chr17:74312082:C/T:1	Conflicting interpretations of pathogenicity	Primary ciliary dyskinesia,not specified,not provided
chr17:74866471:T/C:1	Benign	not provided
chr17:74866908:C/T:1	Benign	not provided
chr17:82586203:A/G:1	Benign	not provided
chr17:82586209:A/G:1	Likely benign	not provided
chr19:2939291:A/C:1	Likely benign	not provided
chr19:4511718:T/C:1	Benign	not specified
chr19:48297470:C/T:1	Benign	not provided
chr2:38071060:G/C:1	Benign	not provided
chr2:43963644:T/C:1	Benign/Likely benign	Leigh syndrome,Leigh syndrome, French Canadian type,not specified,not provided
chr2:46956927:G/A:1	Benign	not provided
chr2:71660641:G/A:1	Conflicting interpretations of pathogenicity	Limb-girdle muscular dystrophy, type 2B,not specified,not provided
chr2:108247302:G/A:1	Benign	not specified
chr2:119372310:G/A:1	Benign	not provided
chr2:127259310:A/G:1	Benign	not provided
chr2:169182251:C/T:1	Benign	not provided
chr2:176092922:G/C:1	Uncertain significance	Synpolydactyly 1,not provided
chr2:218341569:G/A:1	Benign/Likely benign	Paroxysmal nonkinesigenic dyskinesia 1,not provided
chr2:237334707:C/T:1	Benign/Likely benign	Collagen VI-related myopathy,not specified,not provided
chr2:241755891:C/T:1	Conflicting interpretations of pathogenicity	D-2-hydroxyglutaric aciduria,not provided
chr20:2403590:G/A:1	Benign/Likely benign	Spinocerebellar Ataxia, Dominant,not provided
chr20:3560815:A/T:1	Benign	not provided
chr20:35434589:C/A:1	Benign	not provided
chr21:34449523:T/C:1	Benign	Long QT syndrome,Jervell and Lange-Nielsen syndrome,Romano-Ward syndrome,Hearing loss, noise-induced, susceptibility to,not specified,Cardiovascular phenotype,not provided
chr22:37084821:G/A:1	Uncertain significance	Microcytic anemia
chr22:37724147:G/A:1	Likely benign	not specified
chr22:37757689:C/T:1	Benign/Likely benign	not specified,not provided
chr3:9473378:A/G:1	Likely benign	not provided
chr3:14141703:T/C:1	Conflicting interpretations of pathogenicity	Cardiomyopathy,not specified,Cardiovascular phenotype,not provided
chr3:51715089:A/G:1	Benign	not provided
chr3:52356756:A/G:1	Benign	not provided
chr3:75741362:T/C:1	Benign	not provided
chr3:101245963:G/C:1	Conflicting interpretations of pathogenicity	Retinitis Pigmentosa, Recessive,not provided
chr3:129586616:C/A:1	Benign	not provided
chr3:129586697:T/C:1	Benign	not provided
chr3:132696770:T/C:1	Benign	not provided
chr4:6862963:T/C:1	Benign	not provided
chr4:107990031:C/G:1	Likely benign	not provided
chr4:118728650:T/C:1	Likely benign	not provided
chr4:150435614:C/A:1	Benign	not provided
chr4:186275840:A/G:1	Benign	not provided
chr5:37169119:G/A:1	Conflicting interpretations of pathogenicity	Joubert syndrome,Joubert syndrome 17,not specified,not provided
chr5:83519498:G/A:1	Likely benign	Vitreoretinopathy,Wagner syndrome
chr5:95482532:C/T:1	Benign	not provided
chr5:132934511:T/A:1	Benign	not provided
chr5:138386557:C/G:1	Benign	not provided
chr5:141180333:C/T:1	Benign	not provided
chr5:146157545:C/T:1	Likely benign	not provided
chr5:150379715:G/T:1	Benign/Likely benign	Treacher Collins Syndrome, Dominant,not provided
chr6:13316684:C/T:1	Benign/Likely benign	not specified,not provided
chr6:16327666:C/A:1	Likely benign	not specified
chr6:16327672:C/A:1	Likely benign	not specified
chr6:16327687:C/A:1	Uncertain significance	not specified
chr6:46691855:G/A:1	Benign	not provided
chr6:135411364:C/A:1	Likely benign	not provided
chr7:17339284:A/G:1	Benign	not provided
chr7:21816513:C/A:1	Likely benign	not provided
chr7:24719167:A/C:1	Uncertain significance	Sensorineural hearing loss
chr7:87426862:G/T:1	Uncertain significance	not provided
chr7:92110149:T/C:1	Conflicting interpretations of pathogenicity	Hypertrophic cardiomyopathy,Long QT syndrome,Romano-Ward syndrome,not provided
chr7:93131510:C/T:1	Benign	not provided
chr8:10610079:T/C:1	Benign	Occult macular dystrophy
chr8:10610127:T/C:1	Uncertain significance	Occult macular dystrophy
chr8:55786376:A/G:1	Benign	not provided
chr8:94391640:T/C:1	Benign	Non-Hodgkin lymphoma,not provided
chr8:133113602:C/T:1	Conflicting interpretations of pathogenicity	Iodotyrosyl coupling defect,not provided
chr8:142664633:T/C:1	Benign	not provided
chr8:143213308:T/G:1	Benign	not provided
chr8:143918210:C/T:1	Benign/Likely benign	not specified,not provided
chr9:16436546:A/C:1	Benign	not provided
chr9:20933031:A/C:1	Benign	not provided
chr9:95125109:C/T:1	Benign/Likely benign	Hereditary cancer-predisposing syndrome,not specified,not provided

### Sheet: Table 8
Supplementary Table 8 Prior evidence of identified candidate variants based on published GWASs
Variation ID	dbSNP	Trait	p-Value	Allele Frequency	Population	Genes	PubMed
chr1:27382530:C/T:1	rs2504779	Psoriasis	6e-06	None	11,245 Han Chinese ancestry cases, 11,177 Han Chinese ancestry controls	CD164L2	25854761
chr1:97883329:A/G:1	rs1801265	Body mass index	9e-10	0.2334	up to 449,889 European ancestry individuals, up to 29,398 South Asian ancestry individuals, up to 27,610 African American individuals, up to 8,839 East Asian individuals, up to 10,772 Hispanic ancestry individuals	DPYD	29273807
chr1:155208991:T/A:1	rs760077	Red blood cell count	3e-50	0.654465	727,624 African American or Afro-Caribbean, African ancestry, European ancestry, East Asian ancestry, Hispanic or Latin American and South Asian ancestry individuals	None	32888493
chr1:155208991:T/A:1	rs760077	Hemoglobin concentration	6e-59	0.652933	746,431 African American or Afro-Caribbean, African ancestry, European ancestry, East Asian ancestry, Hispanic or Latin American and South Asian ancestry individuals	None	32888493
chr1:155208991:T/A:1	rs760077	Hemoglobin concentration	5e-59	0.601508	563,946 European ancestry individuals	None	32888493
chr1:155208991:T/A:1	rs760077	Hematocrit	1e-82	0.651398	737,823 African American or Afro-Caribbean, African ancestry, European ancestry, East Asian ancestry, Hispanic or Latin American and South Asian ancestry individuals	None	32888493
chr1:155208991:T/A:1	rs760077	Hematocrit	8e-82	0.601474	562,259 European ancestry individuals	None	32888493
chr1:155208991:T/A:1	rs760077	Hemoglobin levels	3e-36		684,122 European ancestry individuals	MTX1	32327693
chr1:155208991:T/A:1	rs760077	Serum cancer antigen 15.3 levels	1e-300	0.354	7,107 Icelandic ancestry individuals	MTX1	31666285
chr1:155208991:T/A:1	rs760077	Urate levels	4e-16	0.1676	288,649 European ancestry individuals, 125,725 East Asian ancestry individuals, 33,671 African American individuals, 9,037 South Asian ancestry individuals, 608 Hispanic individuals	MTX1	31578528
chr1:155208991:T/A:1	rs760077	Estimated glomerular filtration rate	7e-11	0.366	70,762 European ancestry diabetic individuals, 152,624 European ancestry non-diabetic individuals, 20,967 African American diabetic individuals, 36,369 African American non-diabetic individuals	MTX1	31451708
chr1:155208991:T/A:1	rs760077	Gastric cancer	2e-12	0.85	3,771 Chinese ancestry cases, 5,426 Chinese ancestry controls	MUC1	31383772
chr1:155208991:T/A:1	rs760077	Blood urea nitrogen levels	2e-67	0.3457	416,178 European and unknown ancestry individuals	MTX1	31152163
chr1:155208991:T/A:1	rs760077	General risk tolerance (MTAG)	8e-13	0.403	975,353 European ancestry individuals	MTX1	30643258
chr1:155208991:T/A:1	rs760077	Red blood cell count	4e-43	None	approximately 445,000 European ancestry individuals		30595370
chr1:155208991:T/A:1	rs760077	Urea levels	6e-09	0.4247	19,293 British ancestry individuals from 6863 families.	MTX1	28270201
chr1:155208991:T/A:1	rs760077	Red blood cell count	2e-11	0.6031	172,952 European ancestry individuals	MTX1	27863252
chr1:155208991:T/A:1	rs760077	Hemoglobin concentration	6e-19	0.6031	172,925 European ancestry individuals	MTX1	27863252
chr1:155208991:T/A:1	rs760077	Hematocrit	2e-23	0.6031	173,039 European ancestry individuals	MTX1	27863252
chr11:66560624:C/T:1	rs1815739	Blood protein levels	8e-12	0.556	3,301 European ancestry individuals	CTSF	29875488
chr12:20858547:C/A:1	rs145334570	Metabolite levels	2e-08	0.0136	1,954 Chinese ancestry individuals	SLCO1B1	31628463
chr19:11416089:T/G:1	rs167479	Hypertension	8e-16	None	30,822 British ancestry normal blood pressure individuals, 25,242 British ancestry elevated blood pressure individuals, 50,461 British ancestry stage 1 hypertension individuals, 75,286 British ancestry stage 2 hypertension individuals, 3,754 British ancestry hypertension crisis individuals	RGL3	31879980
chr19:11416089:T/G:1	rs167479	Medication use (diuretics)	8e-13	0.473078	34,453 European ancestry cases, 194,633 European ancestry controls	RGL3	31015401
chr19:11416089:T/G:1	rs167479	Medication use (calcium channel blockers)	1e-15	0.473277	31,904 European ancestry cases, 172,474 European ancestry controls	RGL3	31015401
chr19:11416089:T/G:1	rs167479	Medication use (beta blocking agents)	5e-12	0.473349	31,700 European ancestry cases, 192,324 European ancestry controls	RGL3	31015401
chr19:11416089:T/G:1	rs167479	Medication use (agents acting on the renin-angiotensin system)	1e-24	0.471256	62,752 European ancestry cases, 174,778 European ancestry controls	RGL3	31015401
chr19:11416089:T/G:1	rs167479	Systolic blood pressure	1e-62	None	approximately 422,000 European ancestry individuals		30595370
chr19:11416089:T/G:1	rs167479	Cardiovascular disease	9e-42	None	approximately 459,000 European ancestry individuals		30595370
chr19:11416089:T/G:1	rs167479	Systolic blood pressure	4e-36	0.4565	365,998 European ancestry individuals, 63,490 African ancestry individuals, 22,802 Hispanic individuals, 4,792 Asian ancestry individuals, 2,695 Native American ancestry individuals	RGL3	30578418
chr19:11416089:T/G:1	rs167479	Systolic blood pressure	2e-21		295,529 European ancestry individuals, 8,231 Latino individuals, 3,058 African American individuals, 2,029 African British individuals, 7,701 East Asian ancestry individuals, 2,735 South Asian ancestry individuals, 1,979 mixed and unknown ancestry individuals	RGL3	27841878
chr19:11416089:T/G:1	rs167479	Pulse pressure	3e-08		295,529 European ancestry individuals, 8,231 Latino individuals, 3,058 African American individuals, 2,029 African British individuals, 7,701 East Asian ancestry individuals, 2,735 South Asian ancestry individuals, 1,979 mixed and unknown ancestry individuals	RGL3	27841878
chr19:11416089:T/G:1	rs167479	Diastolic blood pressure	4e-22		295,529 European ancestry individuals, 8,231 Latino individuals, 3,058 African American individuals, 2,029 African British individuals, 7,701 East Asian ancestry individuals, 2,735 South Asian ancestry individuals, 1,979 mixed and unknown ancestry individuals	RGL3	27841878
chr19:11416089:T/G:1	rs167479	Systolic blood pressure	1e-23	0.448	120,473 European ancestry individuals, 21,503 African American individuals, 4,586 Hispanic individuals	RGL3	27618448
chr19:11416089:T/G:1	rs167479	Mean arterial pressure	7e-11	0.447682	120,473 European ancestry individuals, 21,503 African American individuals, 4,586 Hispanic individuals	RGL3	27618448
chr19:11416089:T/G:1	rs167479	Hypertension	1e-14	0.451	120,473 European ancestry individuals, 21,503 African American individuals, 4,586 Hispanic individuals	RGL3	27618448
chr19:11416089:T/G:1	rs167479	Diastolic blood pressure	4e-28	0.448	120,473 European ancestry individuals, 21,503 African American individuals, 4,586 Hispanic individuals	RGL3	27618448
chr19:11416089:T/G:1	rs167479	Systolic blood pressure	9e-27	0.4726	up to 165,276 European ancestry individuals, up to 27,487 South Asian ancestry individuals	RGL3	27618447
chr19:11416089:T/G:1	rs167479	Pulse pressure	6e-07	0.4763	up to 165,276 European ancestry individuals, up to 27,487 South Asian ancestry individuals	RGL3	27618447
chr19:11416089:T/G:1	rs167479	Hypertension	3e-15	0.4727	up to 83,330 European ancestry cases, up to 73,760 European ancestry controls, up to 9,322 South Asian ancestry cases, up to 16,861 South Asian ancestry controls	RGL3	27618447
chr19:11416089:T/G:1	rs167479	Diastolic blood pressure	3e-32	0.4829	up to 165,276 European ancestry individuals, up to 27,487 South Asian ancestry individuals	RGL3	27618447
chr20:35434589:C/A:1	rs224331	Waist-to-hip ratio adjusted for BMI	8e-13	None	457,690 European ancestry individuals	None	31669095
chr20:35434589:C/A:1	rs224331	Waist circumference adjusted for body mass index	4e-10	None	457,690 European ancestry individuals	None	31669095
chr20:35434589:C/A:1	rs224331	Waist-to-hip ratio adjusted for BMI (additive genetic model)	6e-12	0.6406	up to 130,976 European ancestry men, up to 164,238 African American, South Asian, East Asian and Hispanic ancestry men	GDF5	30778226
chr20:35434589:C/A:1	rs224331	Waist-to-hip ratio adjusted for BMI (additive genetic model)	2e-10	0.6448	up to 130,976 European ancestry men	GDF5	30778226
chr20:35434589:C/A:1	rs224331	Waist-to-hip ratio adjusted for BMI (additive genetic model)	2e-11	0.6436	288,492 European ancestry individuals, up to 15,687 African American individuals, up to 29,315 South Asian ancestry individuals, up to 6,800 East Asian ancestry individuals, up to 4,075 Hispanic ancestry individuals	GDF5	30778226
chr20:35434589:C/A:1	rs224331	Waist-to-hip ratio adjusted for BMI (additive genetic model)	2e-10	0.6473	288,492 European ancestry individuals	GDF5	30778226
chr3:58566602:C/G:1	rs11539086	Colorectal cancer	9e-06		978 Austrian ancestry cases, 4,294 European ancestry controls	Intergenic	29228715

### Sheet: Table 9
Supplementary Table 9 Epigenomic information for candidate variants based on Roadmap database
Variation ID	Feature Type Class	Feature Type	Epigenome
chr1:16759325:G/A:1	Histone	H3K36me3	Fetal Intestine Small
chr1:16759325:G/A:1	Histone	H3K36me3	Fetal Stomach
chr1:16759325:G/A:1	Histone	H3K27me3	HUES64
chr1:16759325:G/A:1	Histone	H3K27me3	H1 hESC
chr1:16759325:G/A:1	Histone	H3K27me3	Fetal Stomach
chr1:16759325:G/A:1	Histone	H3K27me3	Fetal Muscle Leg
chr1:16759325:G/A:1	Histone	H3K27me3	Psoas Muscle
chr1:16759325:G/A:1	Histone	H3K27me3	H1ESC
chr1:16759325:G/A:1	Histone	H3K4me1	Fetal Intestine Small
chr1:16759325:G/A:1	Histone	H3K27me3	common myeloid progenitor CD34 positive ENCSR722JRY
chr1:16759325:G/A:1	Histone	H3K27me3	HUES6
chr1:16759325:G/A:1	Histone	H3K27me3	B cells (PB) Roadmap
chr1:16759325:G/A:1	Histone	H3K27me3	HUES48
chr1:16759325:G/A:1	Histone	H3K27me3	Fetal Muscle Trunk
chr1:16759325:G/A:1	Histone	H3K9me3	Lung
chr1:16759325:G/A:1	Histone	H3K4me1	Pancreas
chr1:16759325:G/A:1	Histone	H3K9me3	Fetal Stomach
chr1:16759325:G/A:1	Histone	H3K14ac	H1-trophoblast
chr1:16759325:G/A:1	Histone	H4K8ac	H1 hESC
chr1:16759325:G/A:1	Histone	H3K4me1	Fetal Intestine Large
chr1:16759325:G/A:1	Histone	H3K36me3	iPS DF 19.11
chr1:16759325:G/A:1	Histone	H3K27me3	T cells (PB) Roadmap
chr1:16759325:G/A:1	Histone	H3K4me1	Fetal Muscle Trunk
chr1:16759325:G/A:1	Histone	H3K4me1	T cells (PB) Roadmap
chr1:16759325:G/A:1	Histone	H3K36me3	Spleen
chr1:16759325:G/A:1	Histone	H3K4me1	H1-mesenchymal
chr1:16759325:G/A:1	Histone	H3K27me3	sigmoid colon
chr1:16759325:G/A:1	Histone	H3K4me1	iPS DF 19.11
chr1:16759325:G/A:1	Histone	H2AK5ac	H1-trophoblast
chr1:16759325:G/A:1	Histone	H2AK5ac	H1-neuronal progenitor
chr1:16759325:G/A:1	Histone	H3K27me3	Fetal Intestine Small
chr1:16759325:G/A:1	Histone	H3K27me3	Placenta
chr1:16759325:G/A:1	Histone	H3K9me3	Spleen
chr1:16759325:G/A:1	Histone	H3K27me3	Thymus
chr1:16759325:G/A:1	Histone	H2BK12ac	H1-trophoblast
chr1:16759325:G/A:1	Histone	H3K4me1	Natural Killer cells (PB)
chr1:16759325:G/A:1	Histone	H3K9me3	iPS DF 19.11
chr1:16759325:G/A:1	Histone	H3K27me3	lung ENCSR465WKM
chr1:16759325:G/A:1	Histone	H3K4me1	Spleen
chr1:16759325:G/A:1	Histone	H3K4me3	kidney
chr1:16759325:G/A:1	Histone	H3K27me3	iPS DF 19.11
chr1:16759325:G/A:1	Histone	H3K27me3	Fetal Intestine Large
chr1:16759325:G/A:1	Histone	H3K4me1	CD4 positive alpha beta T cell ENCSR948ZKZ
chr1:16759325:G/A:1	Histone	H3K27me3	endodermal cell
chr1:16759325:G/A:1	Histone	H3K4me1	B cells (PB) Roadmap
chr1:16759325:G/A:1	Histone	H3K27me3	CD4 positive alpha beta T cell ENCSR948ZKZ
chr1:16759325:G/A:1	Histone	H3K4me1	Placenta
chr1:16759325:G/A:1	Histone	H3K27me3	CD4 positive CD25 positive alpha beta regulatory T cell
chr1:16759325:G/A:1	Histone	H2BK12ac	H1-neuronal progenitor
chr1:16759325:G/A:1	Histone	H3K9ac	kidney
chr1:16759325:G/A:1	Histone	H3K36me3	IMR 90
chr1:16759325:G/A:1	Histone	H3K9me3	Fetal Thymus
chr1:16759325:G/A:1	Histone	H3K4me1	common myeloid progenitor CD34 positive
chr1:16759325:G/A:1	Histone	H3K36me3	H1-mesenchymal
chr1:16759325:G/A:1	Histone	H3K4me1	esophagus
chr1:16759325:G/A:1	Histone	H3K4me1	Fetal Thymus
chr1:16759325:G/A:1	Histone	H4K8ac	H1-trophoblast
chr1:16759325:G/A:1	Histone	H3K4me1	HUES48
chr1:16759325:G/A:1	Histone	H3K4me1	HUES6
chr1:16759325:G/A:1	Histone	H3K9me3	H1-trophoblast
chr1:16759325:G/A:1	Histone	H3K4me1	Lung
chr1:16759325:G/A:1	Histone	H3K4me3	Pancreas
chr1:16759325:G/A:1	Histone	H3K4me1	Fetal Muscle Leg
chr1:16759325:G/A:1	Histone	H3K4me1	H1-trophoblast
chr1:16759325:G/A:1	Histone	H3K9me3	neural stem progenitor cell
chr1:16759325:G/A:1	Histone	H3K9me3	Fetal Adrenal Gland
chr1:16759325:G/A:1	Histone	H3K27me3	Natural Killer cells (PB)
chr1:16759325:G/A:1	Histone	H3K4me1	Gastric
chr1:16759325:G/A:1	Histone	H3K27me3	H1-neuronal progenitor
chr1:16759325:G/A:1	Histone	H4K8ac	H1-mesenchymal
chr1:16759325:G/A:1	Histone	H3K18ac	H1-neuronal progenitor
chr1:16759325:G/A:1	Histone	H3K14ac	H9
chr1:16759325:G/A:1	Histone	H4K8ac	H1-neuronal progenitor
chr1:16759325:G/A:1	Histone	H3K4me2	H1ESC
chr1:16759325:G/A:1	Histone	H3K23me2	H9ESC
chr1:16759325:G/A:1	Histone	H3K4me3	Spleen
chr1:16759325:G/A:1	Histone	H3K23me2	H9
chr1:16759325:G/A:1	Histone	H3K4me3	Fetal Intestine Small
chr1:16759325:G/A:1	Histone	H3K4me1	iPS DF 6.9
chr1:16759325:G/A:1	Histone	H3K4me3	Fetal Intestine Large
chr1:16759325:G/A:1	Histone	H3K36me3	Right Atrium
chr1:16759325:G/A:1	Histone	H3K36me3	Right Atrium
chr1:16759325:G/A:1	Histone	H3K27me3	T helper 17 cell
chr1:16759325:G/A:1	Histone	H3K4me1	common myeloid progenitor CD34 positive ENCSR337XXD 1
chr1:16759325:G/A:1	Histone	H3K4me1	naive thymus derived CD4 positive alpha beta T cell
chr1:16759325:G/A:1	Histone	H3K4me3	iPS 15b
chr1:16759325:G/A:1	Histone	H3K4me2	H1 hESC
chr1:16759325:G/A:1	Histone	H3K9me3	Fetal Intestine Large
chr1:16759325:G/A:1	Histone	H3K4me1	Monocytes-CD14+ (PB) Roadmap
chr1:16759325:G/A:1	Histone	H3K4me1	Fetal Stomach
chr1:16759325:G/A:1	Histone	H3K9me3	H1-neuronal progenitor
chr1:16759325:G/A:1	Histone	H3K4me3	HUES6
chr1:16759325:G/A:1	Histone	H3K4me3	iPS DF 19.11
chr1:16759325:G/A:1	Histone	H3K4me1	neutrophil
chr1:16759325:G/A:1	Histone	H3K27me3	kidney
chr1:16759325:G/A:1	Histone	H3K4me3	H1ESC
chr1:16759325:G/A:1	Histone	H3K14ac	H1-neuronal progenitor
chr1:16759325:G/A:1	Histone	H3K4me3	HUES48
chr1:16759325:G/A:1	Open Chromatin	DNase1	kidney
chr1:16759325:G/A:1	Histone	H3K9me3	neuron
chr1:16759325:G/A:1	Histone	H3K4me3	Lung
chr1:16759325:G/A:1	Histone	H3K4me3	H1 hESC
chr1:16759325:G/A:1	Histone	H3K4me3	Fetal Stomach
chr1:16759325:G/A:1	Histone	H3K23me2	H1 hESC
chr1:16759325:G/A:1	Histone	H2BK12ac	H1-mesenchymal
chr1:16759325:G/A:1	Histone	H3K9me3	Placenta
chr1:16759325:G/A:1	Histone	H3K9me3	IMR 90
chr1:16759325:G/A:1	Histone	H3K4me3	HUES64
chr1:16759325:G/A:1	Histone	H3K4me1	heart right ventricle
chr1:16759325:G/A:1	Histone	H3K27ac	Fetal Intestine Large
chr1:16759325:G/A:1	Histone	H3K4me1	Psoas Muscle
chr1:16759325:G/A:1	Histone	H3K36me3	Gastric
chr1:16759325:G/A:1	Histone	H3K4me1	T helper 17 cell
chr1:16759325:G/A:1	Histone	H3K27me3	Lung
chr1:16759325:G/A:1	Histone	H4K91ac	H1-neuronal progenitor
chr1:16759325:G/A:1	Histone	H3K9ac	iPS 15b
chr1:16759325:G/A:1	Histone	H3K79me2	H1-trophoblast
chr1:16759325:G/A:1	Histone	H3K4me3	naive thymus derived CD4 positive alpha beta T cell
chr1:16759325:G/A:1	Histone	H2BK20ac	H9
chr1:16759325:G/A:1	Histone	H3K27ac	Fetal Intestine Small
chr1:16759325:G/A:1	Histone	H3K4me1	Ovary
chr1:16759325:G/A:1	Histone	H3K4me3	Fetal Adrenal Gland
chr1:16759325:G/A:1	Histone	H3K4me3	heart right ventricle
chr1:16759325:G/A:1	Histone	H3K27ac	Small Intestine
chr1:16759325:G/A:1	Histone	H3K79me1	H9
chr1:16759325:G/A:1	Histone	H3K36me3	H1 hESC
chr1:16759325:G/A:1	Histone	H3K27ac	Right Atrium
chr1:16759325:G/A:1	Histone	H3K27ac	Right Atrium
chr1:16759325:G/A:1	Histone	H3K79me1	H1-trophoblast
chr1:16759325:G/A:1	Histone	H3K4me3	common myeloid progenitor CD34 positive ENCSR337XXD 1
chr1:16759325:G/A:1	Histone	H3K27me3	H1-trophoblast
chr1:16759325:G/A:1	Histone	H3K27ac	Thymus
chr1:16759325:G/A:1	Histone	H3K4me3	T cells (PB) Roadmap
chr1:16759325:G/A:1	Histone	H4K91ac	H1-mesenchymal
chr1:16759325:G/A:1	Histone	H3K4me3	esophagus
chr1:16759325:G/A:1	Histone	H3K4me3	B cells (PB) Roadmap
chr1:16759325:G/A:1	Histone	H3K4me3	T helper 17 cell
chr1:16759325:G/A:1	Histone	H3K4me1	common myeloid progenitor CD34 positive ENCSR722JRY
chr1:16759325:G/A:1	Histone	H3K4me3	Fetal Muscle Leg
chr1:16759325:G/A:1	Histone	H3K27me3	Left Ventricle
chr1:16759325:G/A:1	Histone	H3K4me1	IMR 90
chr1:16759325:G/A:1	Histone	H3K36me3	iPS DF 6.9
chr1:16759325:G/A:1	Histone	H3K23me2	H1ESC
chr1:16759325:G/A:1	Histone	H3K4me3	Gastric
chr1:16759325:G/A:1	Histone	H2BK12ac	H1 hESC
chr1:16759325:G/A:1	Histone	H3K4me2	H1-trophoblast
chr1:16759325:G/A:1	Histone	H3K4me3	Placenta
chr1:16759325:G/A:1	Histone	H3K27me3	Monocytes-CD14+ (PB) Roadmap
chr1:16759325:G/A:1	Histone	H3K27me3	Fetal Thymus
chr1:16759325:G/A:1	Histone	H3K4me1	Fetal Adrenal Gland
chr1:16759325:G/A:1	Histone	H3K27me3	common myeloid progenitor CD34 positive ENCSR337XXD 1
chr1:16759325:G/A:1	Histone	H3K27me3	common myeloid progenitor CD34 positive
chr1:16759325:G/A:1	Histone	H3K27me3	IMR 90
chr1:16759325:G/A:1	Histone	H3K27me3	iPS 15b
chr1:16759325:G/A:1	Histone	H3K27me3	brain
chr1:16759325:G/A:1	Histone	H3K27me3	iPS-20b
chr1:16759325:G/A:1	Histone	H3K27me3	neutrophil
chr1:16759325:G/A:1	Histone	H3K27me3	Fetal Adrenal Gland
chr1:16759500:G/C:1	Histone	H3K4me3	H1 hESC
chr1:16759500:G/C:1	Histone	H3K4me3	Fetal Stomach
chr1:16759500:G/C:1	Histone	H3K23me2	H1 hESC
chr1:16759500:G/C:1	Histone	H3K9me3	IMR 90
chr1:16759500:G/C:1	Histone	H3K4me3	HUES64
chr1:16759500:G/C:1	Histone	H3K27ac	Fetal Intestine Large
chr1:16759500:G/C:1	Histone	H3K79me2	H1-trophoblast
chr1:16759500:G/C:1	Histone	H3K27ac	Fetal Intestine Small
chr1:16759500:G/C:1	Histone	H3K4me3	Fetal Adrenal Gland
chr1:16759500:G/C:1	Histone	H3K4me3	heart right ventricle
chr1:16759500:G/C:1	Histone	H3K79me1	H1-trophoblast
chr1:16759500:G/C:1	Histone	H3K4me3	common myeloid progenitor CD34 positive ENCSR337XXD 1
chr1:16759500:G/C:1	Histone	H3K4me3	T cells (PB) Roadmap
chr1:16759500:G/C:1	Histone	H3K4me3	esophagus
chr1:16759500:G/C:1	Histone	H3K4me3	B cells (PB) Roadmap
chr1:16759500:G/C:1	Histone	H3K4me3	Fetal Muscle Leg
chr1:16759500:G/C:1	Histone	H3K4me1	IMR 90
chr1:16759500:G/C:1	Histone	H3K23me2	H1ESC
chr1:16759500:G/C:1	Histone	H3K4me3	Gastric
chr1:16759500:G/C:1	Histone	H3K4me2	H1-trophoblast
chr1:16759500:G/C:1	Histone	H3K4me3	Placenta
chr1:16759500:G/C:1	Open Chromatin	DNase1	iPS DF 6.9
chr1:16759500:G/C:1	Histone	H3K23ac	H1-neuronal progenitor
chr1:16759500:G/C:1	Open Chromatin	DNase1	H9
chr1:16759500:G/C:1	Histone	H3K9ac	H1-neuronal progenitor
chr1:16759500:G/C:1	Histone	H3K4me2	H1-neuronal progenitor
chr1:16759500:G/C:1	Histone	H3K4me3	Natural Killer cells (PB)
chr1:16759500:G/C:1	Histone	H4K91ac	H1-neuronal progenitor
chr1:16759500:G/C:1	Histone	H3K27me3	effector memory CD4 positive alpha beta T cell
chr1:16759500:G/C:1	Histone	H4K8ac	H1-mesenchymal
chr1:16759500:G/C:1	Histone	H3K27me3	esophagus
chr1:16759500:G/C:1	Histone	H3K27me3	H1-mesenchymal
chr1:16759500:G/C:1	Histone	H3K9me3	neuron
chr1:16759500:G/C:1	Histone	H4K8ac	H9
chr1:16759500:G/C:1	Histone	H3K4me1	common myeloid progenitor CD34 positive ENCSR722JRY
chr1:16759500:G/C:1	Histone	H3K4me1	T helper 17 cell
chr1:16759500:G/C:1	Histone	H3K4me1	naive thymus derived CD4 positive alpha beta T cell
chr1:16759500:G/C:1	Histone	H2AK5ac	H1-mesenchymal
chr1:16759500:G/C:1	Histone	H3K4me3	Fetal Muscle Trunk
chr1:16759499:CG/C:1	Histone	H3K27me3	Monocytes-CD14+ (PB) Roadmap
chr1:16759499:CG/C:1	Histone	H3K27me3	Fetal Thymus
chr1:16759499:CG/C:1	Histone	H3K4me1	Fetal Adrenal Gland
chr1:16759499:CG/C:1	Histone	H3K27me3	common myeloid progenitor CD34 positive ENCSR337XXD 1
chr1:16759499:CG/C:1	Histone	H3K27me3	common myeloid progenitor CD34 positive
chr1:16759499:CG/C:1	Histone	H3K27me3	IMR 90
chr1:16759499:CG/C:1	Histone	H3K27me3	iPS 15b
chr1:16759499:CG/C:1	Histone	H3K27me3	brain
chr1:16759499:CG/C:1	Histone	H3K27me3	iPS-20b
chr1:16759499:CG/C:1	Histone	H3K27me3	neutrophil
chr1:16759499:CG/C:1	Histone	H3K27me3	Fetal Adrenal Gland
chr1:16759499:CG/C:1	Histone	H3K36me3	Fetal Intestine Small
chr1:16759499:CG/C:1	Histone	H3K36me3	Fetal Stomach
chr1:16759499:CG/C:1	Histone	H3K27me3	HUES64
chr1:16759499:CG/C:1	Histone	H3K27me3	H1 hESC
chr1:16759499:CG/C:1	Histone	H3K27me3	Fetal Stomach
chr1:16759499:CG/C:1	Histone	H3K27me3	Fetal Muscle Leg
chr1:16759499:CG/C:1	Histone	H3K27me3	Psoas Muscle
chr1:16759499:CG/C:1	Histone	H3K27me3	H1ESC
chr1:16759499:CG/C:1	Histone	H3K4me1	Fetal Intestine Small
chr1:16759499:CG/C:1	Histone	H3K27me3	common myeloid progenitor CD34 positive ENCSR722JRY
chr1:16759499:CG/C:1	Histone	H3K27me3	HUES6
chr1:16759499:CG/C:1	Histone	H3K27me3	B cells (PB) Roadmap
chr1:16759499:CG/C:1	Histone	H3K27me3	HUES48
chr1:16759499:CG/C:1	Histone	H3K27me3	Fetal Muscle Trunk
chr1:16759499:CG/C:1	Histone	H3K9me3	Lung
chr1:16759499:CG/C:1	Histone	H3K4me1	Pancreas
chr1:16759499:CG/C:1	Histone	H3K9me3	Fetal Stomach
chr1:16759499:CG/C:1	Histone	H3K14ac	H1-trophoblast
chr1:16759499:CG/C:1	Histone	H4K8ac	H1 hESC
chr1:16759499:CG/C:1	Histone	H3K36me3	iPS DF 19.11
chr1:16759499:CG/C:1	Histone	H3K27me3	T cells (PB) Roadmap
chr1:16759499:CG/C:1	Histone	H3K4me1	Fetal Muscle Trunk
chr1:16759499:CG/C:1	Histone	H3K4me1	T cells (PB) Roadmap
chr1:16759499:CG/C:1	Histone	H3K36me3	Spleen
chr1:16759499:CG/C:1	Histone	H3K4me1	H1-mesenchymal
chr1:16759499:CG/C:1	Histone	H3K27me3	sigmoid colon
chr1:16759499:CG/C:1	Histone	H3K4me1	iPS DF 19.11
chr1:16759499:CG/C:1	Histone	H2AK5ac	H1-trophoblast
chr1:16759499:CG/C:1	Histone	H2AK5ac	H1-neuronal progenitor
chr1:16759499:CG/C:1	Histone	H3K27me3	Fetal Intestine Small
chr1:16759499:CG/C:1	Histone	H3K27me3	Placenta
chr1:16759499:CG/C:1	Histone	H3K9me3	Spleen
chr1:16759499:CG/C:1	Histone	H3K27me3	Thymus
chr1:16759499:CG/C:1	Histone	H2BK12ac	H1-trophoblast
chr1:16759499:CG/C:1	Histone	H3K4me1	Natural Killer cells (PB)
chr1:16759499:CG/C:1	Histone	H3K9me3	iPS DF 19.11
chr1:16759499:CG/C:1	Histone	H3K27me3	lung ENCSR465WKM
chr1:16759499:CG/C:1	Histone	H3K4me1	Spleen
chr1:16759499:CG/C:1	Histone	H3K4me3	kidney
chr1:16759499:CG/C:1	Histone	H3K27me3	iPS DF 19.11
chr1:16759499:CG/C:1	Histone	H3K27me3	Fetal Intestine Large
chr1:16759499:CG/C:1	Histone	H3K4me1	CD4 positive alpha beta T cell ENCSR948ZKZ
chr1:16759499:CG/C:1	Histone	H3K27me3	endodermal cell
chr1:16759499:CG/C:1	Histone	H3K4me1	B cells (PB) Roadmap
chr1:16759499:CG/C:1	Histone	H3K27me3	CD4 positive alpha beta T cell ENCSR948ZKZ
chr1:16759499:CG/C:1	Histone	H3K4me1	Placenta
chr1:16759499:CG/C:1	Histone	H3K9ac	kidney
chr1:16759499:CG/C:1	Histone	H3K9me3	Fetal Thymus
chr1:16759499:CG/C:1	Histone	H3K4me1	common myeloid progenitor CD34 positive
chr1:16759499:CG/C:1	Histone	H3K36me3	H1-mesenchymal
chr1:16759499:CG/C:1	Histone	H3K4me1	esophagus
chr1:16759499:CG/C:1	Histone	H3K4me1	Fetal Thymus
chr1:16759499:CG/C:1	Histone	H4K8ac	H1-trophoblast
chr1:16759499:CG/C:1	Histone	H3K9me3	H1-trophoblast
chr1:16759499:CG/C:1	Histone	H3K4me1	Lung
chr1:16759499:CG/C:1	Histone	H3K4me3	Pancreas
chr1:16759499:CG/C:1	Histone	H3K4me1	Fetal Muscle Leg
chr1:16759499:CG/C:1	Histone	H3K4me1	H1-trophoblast
chr1:16759499:CG/C:1	Histone	H3K9me3	Fetal Adrenal Gland
chr1:16759499:CG/C:1	Histone	H3K27me3	Natural Killer cells (PB)
chr1:16759499:CG/C:1	Histone	H3K4me1	Gastric
chr1:16759499:CG/C:1	Histone	H3K27me3	H1-neuronal progenitor
chr1:16759499:CG/C:1	Histone	H3K18ac	H1-neuronal progenitor
chr1:16759499:CG/C:1	Histone	H3K14ac	H9
chr1:16759499:CG/C:1	Histone	H4K8ac	H1-neuronal progenitor
chr1:16759499:CG/C:1	Histone	H3K4me2	H1ESC
chr1:16759499:CG/C:1	Histone	H3K23me2	H9ESC
chr1:16759499:CG/C:1	Histone	H3K4me3	Spleen
chr1:16759499:CG/C:1	Histone	H3K23me2	H9
chr1:16759499:CG/C:1	Histone	H3K4me3	Fetal Intestine Small
chr1:16759499:CG/C:1	Histone	H3K4me3	Fetal Intestine Large
chr1:16759499:CG/C:1	Histone	H3K36me3	Right Atrium
chr1:16759499:CG/C:1	Histone	H3K36me3	Right Atrium
chr1:16759499:CG/C:1	Histone	H3K4me1	common myeloid progenitor CD34 positive ENCSR337XXD 1
chr1:16759499:CG/C:1	Histone	H3K4me3	iPS 15b
chr1:16759499:CG/C:1	Histone	H3K4me2	H1 hESC
chr1:16759499:CG/C:1	Histone	H3K9me3	Fetal Intestine Large
chr1:16759499:CG/C:1	Histone	H3K4me1	Monocytes-CD14+ (PB) Roadmap
chr1:16759499:CG/C:1	Histone	H3K4me1	Fetal Stomach
chr1:16759499:CG/C:1	Histone	H3K4me3	HUES6
chr1:16759499:CG/C:1	Histone	H3K4me3	iPS DF 19.11
chr1:16759499:CG/C:1	Histone	H3K4me1	neutrophil
chr1:16759499:CG/C:1	Histone	H3K4me3	H1ESC
chr1:16759499:CG/C:1	Histone	H3K4me3	HUES48
chr1:16759499:CG/C:1	Open Chromatin	DNase1	kidney
chr1:16759499:CG/C:1	Histone	H3K4me3	H1 hESC
chr1:16759499:CG/C:1	Histone	H3K4me3	Fetal Stomach
chr1:16759499:CG/C:1	Histone	H3K23me2	H1 hESC
chr1:16759499:CG/C:1	Histone	H3K9me3	IMR 90
chr1:16759499:CG/C:1	Histone	H3K4me3	HUES64
chr1:16759499:CG/C:1	Histone	H3K27ac	Fetal Intestine Large
chr1:16759499:CG/C:1	Histone	H3K79me2	H1-trophoblast
chr1:16759499:CG/C:1	Histone	H3K27ac	Fetal Intestine Small
chr1:16759500:G/C:1	Histone	H3K27me3	Monocytes-CD14+ (PB) Roadmap
chr1:16759499:CG/C:1	Histone	H3K4me3	Fetal Adrenal Gland
chr1:16759500:G/C:1	Histone	H3K27me3	Fetal Thymus
chr1:16759499:CG/C:1	Histone	H3K4me3	heart right ventricle
chr1:16759500:G/C:1	Histone	H3K4me1	Fetal Adrenal Gland
chr1:16759499:CG/C:1	Histone	H3K79me1	H1-trophoblast
chr1:16759500:G/C:1	Histone	H3K27me3	common myeloid progenitor CD34 positive ENCSR337XXD 1
chr1:16759499:CG/C:1	Histone	H3K4me3	common myeloid progenitor CD34 positive ENCSR337XXD 1
chr1:16759500:G/C:1	Histone	H3K27me3	common myeloid progenitor CD34 positive
chr1:16759499:CG/C:1	Histone	H3K4me3	T cells (PB) Roadmap
chr1:16759500:G/C:1	Histone	H3K27me3	IMR 90
chr1:16759499:CG/C:1	Histone	H3K4me3	esophagus
chr1:16759500:G/C:1	Histone	H3K27me3	iPS 15b
chr1:16759499:CG/C:1	Histone	H3K4me3	B cells (PB) Roadmap
chr1:16759500:G/C:1	Histone	H3K27me3	brain
chr1:16759499:CG/C:1	Histone	H3K4me3	Fetal Muscle Leg
chr1:16759500:G/C:1	Histone	H3K27me3	iPS-20b
chr1:16759499:CG/C:1	Histone	H3K4me1	IMR 90
chr1:16759500:G/C:1	Histone	H3K27me3	neutrophil
chr1:16759499:CG/C:1	Histone	H3K23me2	H1ESC
chr1:16759500:G/C:1	Histone	H3K27me3	Fetal Adrenal Gland
chr1:16759499:CG/C:1	Histone	H3K4me3	Gastric
chr1:16759500:G/C:1	Histone	H3K36me3	Fetal Intestine Small
chr1:16759499:CG/C:1	Histone	H3K4me2	H1-trophoblast
chr1:16759500:G/C:1	Histone	H3K36me3	Fetal Stomach
chr1:16759499:CG/C:1	Histone	H3K4me3	Placenta
chr1:16759500:G/C:1	Histone	H3K27me3	HUES64
chr1:16759499:CG/C:1	Open Chromatin	DNase1	iPS DF 6.9
chr1:16759500:G/C:1	Histone	H3K27me3	H1 hESC
chr1:16759499:CG/C:1	Histone	H3K23ac	H1-neuronal progenitor
chr1:16759500:G/C:1	Histone	H3K27me3	Fetal Stomach
chr1:16759499:CG/C:1	Open Chromatin	DNase1	H9
chr1:16759500:G/C:1	Histone	H3K27me3	Fetal Muscle Leg
chr1:16759499:CG/C:1	Histone	H3K9ac	H1-neuronal progenitor
chr1:16759500:G/C:1	Histone	H3K27me3	Psoas Muscle
chr1:16759499:CG/C:1	Histone	H3K4me2	H1-neuronal progenitor
chr1:16759500:G/C:1	Histone	H3K27me3	H1ESC
chr1:16759499:CG/C:1	Histone	H3K4me3	Natural Killer cells (PB)
chr1:16759500:G/C:1	Histone	H3K4me1	Fetal Intestine Small
chr1:16759499:CG/C:1	Histone	H4K91ac	H1-neuronal progenitor
chr1:16759500:G/C:1	Histone	H3K27me3	common myeloid progenitor CD34 positive ENCSR722JRY
chr1:16759499:CG/C:1	Histone	H3K27me3	effector memory CD4 positive alpha beta T cell
chr1:16759500:G/C:1	Histone	H3K27me3	HUES6
chr1:16759499:CG/C:1	Histone	H4K8ac	H1-mesenchymal
chr1:16759500:G/C:1	Histone	H3K27me3	B cells (PB) Roadmap
chr1:16759499:CG/C:1	Histone	H3K27me3	esophagus
chr1:16759500:G/C:1	Histone	H3K27me3	HUES48
chr1:16759499:CG/C:1	Histone	H3K27me3	H1-mesenchymal
chr1:16759500:G/C:1	Histone	H3K27me3	Fetal Muscle Trunk
chr1:16759499:CG/C:1	Histone	H3K9me3	neuron
chr1:16759500:G/C:1	Histone	H3K9me3	Lung
chr1:16759499:CG/C:1	Histone	H4K8ac	H9
chr1:16759500:G/C:1	Histone	H3K4me1	Pancreas
chr1:16759499:CG/C:1	Histone	H3K4me1	common myeloid progenitor CD34 positive ENCSR722JRY
chr1:16759500:G/C:1	Histone	H3K9me3	Fetal Stomach
chr1:16759499:CG/C:1	Histone	H3K4me1	T helper 17 cell
chr1:16759500:G/C:1	Histone	H3K14ac	H1-trophoblast
chr1:16759499:CG/C:1	Histone	H3K4me1	naive thymus derived CD4 positive alpha beta T cell
chr1:16759500:G/C:1	Histone	H4K8ac	H1 hESC
chr1:16759499:CG/C:1	Histone	H2AK5ac	H1-mesenchymal
chr1:16759500:G/C:1	Histone	H3K36me3	iPS DF 19.11
chr1:16759499:CG/C:1	Histone	H3K4me3	Fetal Muscle Trunk
chr1:16759500:G/C:1	Histone	H3K27me3	T cells (PB) Roadmap
chr1:16759500:G/C:1	Histone	H3K4me1	Fetal Muscle Trunk
chr1:16759500:G/C:1	Histone	H3K4me1	T cells (PB) Roadmap
chr1:16759500:G/C:1	Histone	H3K36me3	Spleen
chr1:16759500:G/C:1	Histone	H3K4me1	H1-mesenchymal
chr1:16759500:G/C:1	Histone	H3K27me3	sigmoid colon
chr1:16759500:G/C:1	Histone	H3K4me1	iPS DF 19.11
chr1:16759500:G/C:1	Histone	H2AK5ac	H1-trophoblast
chr1:16759500:G/C:1	Histone	H2AK5ac	H1-neuronal progenitor
chr1:16759500:G/C:1	Histone	H3K27me3	Fetal Intestine Small
chr1:16759500:G/C:1	Histone	H3K27me3	Placenta
chr1:16759500:G/C:1	Histone	H3K9me3	Spleen
chr1:16759500:G/C:1	Histone	H3K27me3	Thymus
chr1:16759500:G/C:1	Histone	H2BK12ac	H1-trophoblast
chr1:16759500:G/C:1	Histone	H3K4me1	Natural Killer cells (PB)
chr1:16759500:G/C:1	Histone	H3K9me3	iPS DF 19.11
chr1:16759500:G/C:1	Histone	H3K27me3	lung ENCSR465WKM
chr1:16759500:G/C:1	Histone	H3K4me1	Spleen
chr1:16759500:G/C:1	Histone	H3K4me3	kidney
chr1:16759500:G/C:1	Histone	H3K27me3	iPS DF 19.11
chr1:16759500:G/C:1	Histone	H3K27me3	Fetal Intestine Large
chr1:16759500:G/C:1	Histone	H3K4me1	CD4 positive alpha beta T cell ENCSR948ZKZ
chr1:16759500:G/C:1	Histone	H3K27me3	endodermal cell
chr1:16759500:G/C:1	Histone	H3K4me1	B cells (PB) Roadmap
chr1:16759500:G/C:1	Histone	H3K27me3	CD4 positive alpha beta T cell ENCSR948ZKZ
chr1:16759500:G/C:1	Histone	H3K4me1	Placenta
chr1:16759500:G/C:1	Histone	H3K9ac	kidney
chr1:16759500:G/C:1	Histone	H3K9me3	Fetal Thymus
chr1:16759500:G/C:1	Histone	H3K4me1	common myeloid progenitor CD34 positive
chr1:16759500:G/C:1	Histone	H3K36me3	H1-mesenchymal
chr1:16759500:G/C:1	Histone	H3K4me1	esophagus
chr1:16759500:G/C:1	Histone	H3K4me1	Fetal Thymus
chr1:16759500:G/C:1	Histone	H4K8ac	H1-trophoblast
chr1:16759500:G/C:1	Histone	H3K9me3	H1-trophoblast
chr1:16759500:G/C:1	Histone	H3K4me1	Lung
chr1:16759500:G/C:1	Histone	H3K4me3	Pancreas
chr1:16759500:G/C:1	Histone	H3K4me1	Fetal Muscle Leg
chr1:16759500:G/C:1	Histone	H3K4me1	H1-trophoblast
chr1:16759500:G/C:1	Histone	H3K9me3	Fetal Adrenal Gland
chr1:16759500:G/C:1	Histone	H3K27me3	Natural Killer cells (PB)
chr1:16759500:G/C:1	Histone	H3K4me1	Gastric
chr1:16759500:G/C:1	Histone	H3K27me3	H1-neuronal progenitor
chr1:16759500:G/C:1	Histone	H3K18ac	H1-neuronal progenitor
chr1:16759500:G/C:1	Histone	H3K14ac	H9
chr1:16759500:G/C:1	Histone	H4K8ac	H1-neuronal progenitor
chr1:16759500:G/C:1	Histone	H3K4me2	H1ESC
chr1:16759500:G/C:1	Histone	H3K23me2	H9ESC
chr1:16759500:G/C:1	Histone	H3K4me3	Spleen
chr1:16759500:G/C:1	Histone	H3K23me2	H9
chr1:16759500:G/C:1	Histone	H3K4me3	Fetal Intestine Small
chr1:16759500:G/C:1	Histone	H3K4me3	Fetal Intestine Large
chr1:16759500:G/C:1	Histone	H3K36me3	Right Atrium
chr1:16759500:G/C:1	Histone	H3K36me3	Right Atrium
chr1:16759500:G/C:1	Histone	H3K4me1	common myeloid progenitor CD34 positive ENCSR337XXD 1
chr1:16759500:G/C:1	Histone	H3K4me3	iPS 15b
chr1:16759500:G/C:1	Histone	H3K4me2	H1 hESC
chr1:16759500:G/C:1	Histone	H3K9me3	Fetal Intestine Large
chr1:16759500:G/C:1	Histone	H3K4me1	Monocytes-CD14+ (PB) Roadmap
chr1:16759500:G/C:1	Histone	H3K4me1	Fetal Stomach
chr1:16759500:G/C:1	Histone	H3K4me3	HUES6
chr1:16759500:G/C:1	Histone	H3K4me3	iPS DF 19.11
chr1:16759500:G/C:1	Histone	H3K4me1	neutrophil
chr1:16759500:G/C:1	Histone	H3K4me3	H1ESC
chr1:16759500:G/C:1	Histone	H3K4me3	HUES48
chr1:16759500:G/C:1	Open Chromatin	DNase1	kidney
chr1:16759500:G/GC:1	Histone	H3K9me3	Lung
chr1:16759500:G/GC:1	Histone	H3K4me1	Pancreas
chr1:16759500:G/GC:1	Histone	H3K9me3	Fetal Stomach
chr1:16759500:G/GC:1	Histone	H3K14ac	H1-trophoblast
chr1:16759500:G/GC:1	Histone	H4K8ac	H1 hESC
chr1:16759500:G/GC:1	Histone	H3K36me3	iPS DF 19.11
chr1:16759500:G/GC:1	Histone	H3K27me3	T cells (PB) Roadmap
chr1:16759500:G/GC:1	Histone	H3K4me1	Fetal Muscle Trunk
chr1:16759500:G/GC:1	Histone	H3K4me1	T cells (PB) Roadmap
chr1:16759500:G/GC:1	Histone	H3K36me3	Spleen
chr1:16759500:G/GC:1	Histone	H3K4me1	H1-mesenchymal
chr1:16759500:G/GC:1	Histone	H3K27me3	sigmoid colon
chr1:16759500:G/GC:1	Histone	H3K4me1	iPS DF 19.11
chr1:16759500:G/GC:1	Histone	H2AK5ac	H1-trophoblast
chr1:16759500:G/GC:1	Histone	H2AK5ac	H1-neuronal progenitor
chr1:16759500:G/GC:1	Histone	H3K27me3	Fetal Intestine Small
chr1:16759500:G/GC:1	Histone	H3K27me3	Placenta
chr1:16759500:G/GC:1	Histone	H3K9me3	Spleen
chr1:16759500:G/GC:1	Histone	H3K27me3	Thymus
chr1:16759500:G/GC:1	Histone	H2BK12ac	H1-trophoblast
chr1:16759500:G/GC:1	Histone	H3K4me1	Natural Killer cells (PB)
chr1:16759500:G/GC:1	Histone	H3K9me3	iPS DF 19.11
chr1:16759500:G/GC:1	Histone	H3K27me3	lung ENCSR465WKM
chr1:16759500:G/GC:1	Histone	H3K4me1	Spleen
chr1:16759500:G/GC:1	Histone	H3K4me3	kidney
chr1:16759500:G/GC:1	Histone	H3K27me3	iPS DF 19.11
chr1:16759500:G/GC:1	Histone	H3K27me3	Fetal Intestine Large
chr1:16759500:G/GC:1	Histone	H3K4me1	CD4 positive alpha beta T cell ENCSR948ZKZ
chr1:16759500:G/GC:1	Histone	H3K27me3	endodermal cell
chr1:16759500:G/GC:1	Histone	H3K4me1	B cells (PB) Roadmap
chr1:16759500:G/GC:1	Histone	H3K27me3	CD4 positive alpha beta T cell ENCSR948ZKZ
chr1:16759500:G/GC:1	Histone	H3K4me1	Placenta
chr1:16759500:G/GC:1	Histone	H3K9ac	kidney
chr1:16759500:G/GC:1	Histone	H3K9me3	Fetal Thymus
chr1:16759500:G/GC:1	Histone	H3K4me1	common myeloid progenitor CD34 positive
chr1:16759500:G/GC:1	Histone	H3K36me3	H1-mesenchymal
chr1:16759500:G/GC:1	Histone	H3K4me1	esophagus
chr1:16759500:G/GC:1	Histone	H3K4me1	Fetal Thymus
chr1:16759500:G/GC:1	Histone	H4K8ac	H1-trophoblast
chr1:16759500:G/GC:1	Histone	H3K9me3	H1-trophoblast
chr1:16759500:G/GC:1	Histone	H3K4me1	Lung
chr1:16759500:G/GC:1	Histone	H3K4me3	Pancreas
chr1:16759500:G/GC:1	Histone	H3K4me1	Fetal Muscle Leg
chr1:16759500:G/GC:1	Histone	H3K4me1	H1-trophoblast
chr1:16759500:G/GC:1	Histone	H3K9me3	Fetal Adrenal Gland
chr1:16759500:G/GC:1	Histone	H3K27me3	Natural Killer cells (PB)
chr1:16759500:G/GC:1	Histone	H3K27me3	H1-neuronal progenitor
chr1:16759500:G/GC:1	Histone	H3K18ac	H1-neuronal progenitor
chr1:16759500:G/GC:1	Histone	H3K14ac	H9
chr1:16759500:G/GC:1	Histone	H4K8ac	H1-neuronal progenitor
chr1:16759500:G/GC:1	Histone	H3K4me2	H1ESC
chr1:16759500:G/GC:1	Histone	H3K23me2	H9ESC
chr1:16759500:G/GC:1	Histone	H3K4me3	Spleen
chr1:16759500:G/GC:1	Histone	H3K23me2	H9
chr1:16759500:G/GC:1	Histone	H3K4me3	Fetal Intestine Small
chr1:16759500:G/GC:1	Histone	H3K4me3	Fetal Intestine Large
chr1:16759500:G/GC:1	Histone	H3K36me3	Right Atrium
chr1:16759500:G/GC:1	Histone	H3K36me3	Right Atrium
chr1:16759500:G/GC:1	Histone	H3K4me1	common myeloid progenitor CD34 positive ENCSR337XXD 1
chr1:16759500:G/GC:1	Histone	H3K4me3	iPS 15b
chr1:16759500:G/GC:1	Histone	H3K4me2	H1 hESC
chr1:16759500:G/GC:1	Histone	H3K9me3	Fetal Intestine Large
chr1:16759500:G/GC:1	Histone	H3K4me1	Monocytes-CD14+ (PB) Roadmap
chr1:16759500:G/GC:1	Histone	H3K4me1	Fetal Stomach
chr1:16759500:G/GC:1	Histone	H3K4me3	HUES6
chr1:16759500:G/GC:1	Histone	H3K4me3	iPS DF 19.11
chr1:16759500:G/GC:1	Histone	H3K4me1	neutrophil
chr1:16759500:G/GC:1	Histone	H3K4me3	H1ESC
chr1:16759500:G/GC:1	Histone	H3K4me3	HUES48
chr1:16759500:G/GC:1	Open Chromatin	DNase1	kidney
chr1:16759500:G/GC:1	Histone	H3K4me3	H1 hESC
chr1:16759500:G/GC:1	Histone	H3K4me3	Fetal Stomach
chr1:16759500:G/GC:1	Histone	H3K23me2	H1 hESC
chr1:16759500:G/GC:1	Histone	H3K9me3	IMR 90
chr1:16759500:G/GC:1	Histone	H3K4me3	HUES64
chr1:16759500:G/GC:1	Histone	H3K27ac	Fetal Intestine Large
chr1:16759500:G/GC:1	Histone	H3K79me2	H1-trophoblast
chr1:16759500:G/GC:1	Histone	H3K27ac	Fetal Intestine Small
chr1:16759500:G/GC:1	Histone	H3K4me3	Fetal Adrenal Gland
chr1:16759500:G/GC:1	Histone	H3K4me3	heart right ventricle
chr1:16759500:G/GC:1	Histone	H3K79me1	H1-trophoblast
chr1:16759500:G/GC:1	Histone	H3K4me3	common myeloid progenitor CD34 positive ENCSR337XXD 1
chr1:16759500:G/GC:1	Histone	H3K4me3	T cells (PB) Roadmap
chr1:16759500:G/GC:1	Histone	H3K4me3	esophagus
chr1:16759500:G/GC:1	Histone	H3K4me3	B cells (PB) Roadmap
chr1:16759500:G/GC:1	Histone	H3K4me3	Fetal Muscle Leg
chr1:16759500:G/GC:1	Histone	H3K4me1	IMR 90
chr1:16759500:G/GC:1	Histone	H3K4me3	Gastric
chr1:16759500:G/GC:1	Histone	H3K4me2	H1-trophoblast
chr1:16759500:G/GC:1	Histone	H3K4me3	Placenta
chr1:16759500:G/GC:1	Open Chromatin	DNase1	iPS DF 6.9
chr1:16759500:G/GC:1	Histone	H3K23ac	H1-neuronal progenitor
chr1:16759500:G/GC:1	Open Chromatin	DNase1	H9
chr1:16759500:G/GC:1	Histone	H3K9ac	H1-neuronal progenitor
chr1:16759500:G/GC:1	Histone	H3K4me2	H1-neuronal progenitor
chr1:16759500:G/GC:1	Histone	H3K4me3	Natural Killer cells (PB)
chr1:16759500:G/GC:1	Histone	H4K91ac	H1-neuronal progenitor
chr1:16759500:G/GC:1	Histone	H3K27me3	effector memory CD4 positive alpha beta T cell
chr1:16759500:G/GC:1	Histone	H4K8ac	H1-mesenchymal
chr1:16759500:G/GC:1	Histone	H3K27me3	esophagus
chr1:16759500:G/GC:1	Histone	H3K27me3	H1-mesenchymal
chr1:16759500:G/GC:1	Histone	H3K9me3	neuron
chr1:16759500:G/GC:1	Histone	H4K8ac	H9
chr1:16759500:G/GC:1	Histone	H3K4me1	common myeloid progenitor CD34 positive ENCSR722JRY
chr1:16759500:G/GC:1	Histone	H3K4me1	T helper 17 cell
chr1:16759500:G/GC:1	Histone	H3K4me1	naive thymus derived CD4 positive alpha beta T cell
chr1:16759500:G/GC:1	Histone	H2AK5ac	H1-mesenchymal
chr1:16759500:G/GC:1	Histone	H3K4me3	Fetal Muscle Trunk
chr1:16759500:G/GC:1	Histone	H3K27me3	Monocytes-CD14+ (PB) Roadmap
chr1:16759500:G/GC:1	Histone	H3K27me3	Fetal Thymus
chr1:16759500:G/GC:1	Histone	H3K4me1	Fetal Adrenal Gland
chr1:16759500:G/GC:1	Histone	H3K27me3	common myeloid progenitor CD34 positive ENCSR337XXD 1
chr1:16759500:G/GC:1	Histone	H3K27me3	common myeloid progenitor CD34 positive
chr1:16759500:G/GC:1	Histone	H3K27me3	IMR 90
chr1:16759500:G/GC:1	Histone	H3K27me3	iPS 15b
chr1:16759500:G/GC:1	Histone	H3K27me3	brain
chr1:16759500:G/GC:1	Histone	H3K27me3	iPS-20b
chr1:16759500:G/GC:1	Histone	H3K27me3	neutrophil
chr1:16759500:G/GC:1	Histone	H3K27me3	Fetal Adrenal Gland
chr1:16759500:G/GC:1	Histone	H3K36me3	Fetal Intestine Small
chr1:16759500:G/GC:1	Histone	H3K36me3	Fetal Stomach
chr1:16759500:G/GC:1	Histone	H3K27me3	HUES64
chr1:16759500:G/GC:1	Histone	H3K27me3	H1 hESC
chr1:16759500:G/GC:1	Histone	H3K27me3	Fetal Stomach
chr1:16759500:G/GC:1	Histone	H3K27me3	Fetal Muscle Leg
chr1:16759500:G/GC:1	Histone	H3K27me3	Psoas Muscle
chr1:16759500:G/GC:1	Histone	H3K27me3	H1ESC
chr1:16759500:G/GC:1	Histone	H3K4me1	Fetal Intestine Small
chr1:16759500:G/GC:1	Histone	H3K27me3	common myeloid progenitor CD34 positive ENCSR722JRY
chr1:16759500:G/GC:1	Histone	H3K27me3	HUES6
chr1:16759500:G/GC:1	Histone	H3K27me3	B cells (PB) Roadmap
chr1:16759500:G/GC:1	Histone	H3K27me3	HUES48
chr1:16759500:G/GC:1	Histone	H3K27me3	Fetal Muscle Trunk
chr1:16759504:CCCCG/C:1	Histone	H3K27me3	Monocytes-CD14+ (PB) Roadmap
chr1:16759504:CCCCG/C:1	Histone	H3K27me3	Fetal Thymus
chr1:16759504:CCCCG/C:1	Histone	H3K4me1	Fetal Adrenal Gland
chr1:16759504:CCCCG/C:1	Histone	H3K27me3	common myeloid progenitor CD34 positive ENCSR337XXD 1
chr1:16759504:CCCCG/C:1	Histone	H3K27me3	common myeloid progenitor CD34 positive
chr1:16759504:CCCCG/C:1	Histone	H3K27me3	IMR 90
chr1:16759504:CCCCG/C:1	Histone	H3K27me3	iPS 15b
chr1:16759504:CCCCG/C:1	Histone	H3K27me3	brain
chr1:16759504:CCCCG/C:1	Histone	H3K27me3	iPS-20b
chr1:16759504:CCCCG/C:1	Histone	H3K27me3	neutrophil
chr1:16759504:CCCCG/C:1	Histone	H3K27me3	Fetal Adrenal Gland
chr1:16759504:CCCCG/C:1	Histone	H3K36me3	Fetal Intestine Small
chr1:16759504:CCCCG/C:1	Histone	H3K36me3	Fetal Stomach
chr1:16759504:CCCCG/C:1	Histone	H3K27me3	HUES64
chr1:16759504:CCCCG/C:1	Histone	H3K27me3	H1 hESC
chr1:16759504:CCCCG/C:1	Histone	H3K27me3	Fetal Stomach
chr1:16759504:CCCCG/C:1	Histone	H3K27me3	Fetal Muscle Leg
chr1:16759504:CCCCG/C:1	Histone	H3K27me3	Psoas Muscle
chr1:16759504:CCCCG/C:1	Histone	H3K27me3	H1ESC
chr1:16759504:CCCCG/C:1	Histone	H3K4me1	Fetal Intestine Small
chr1:16759504:CCCCG/C:1	Histone	H3K27me3	common myeloid progenitor CD34 positive ENCSR722JRY
chr1:16759504:CCCCG/C:1	Histone	H3K27me3	HUES6
chr1:16759504:CCCCG/C:1	Histone	H3K27me3	B cells (PB) Roadmap
chr1:16759504:CCCCG/C:1	Histone	H3K27me3	HUES48
chr1:16759504:CCCCG/C:1	Histone	H3K27me3	Fetal Muscle Trunk
chr1:16759504:CCCCG/C:1	Histone	H3K9me3	Lung
chr1:16759504:CCCCG/C:1	Histone	H3K4me1	Pancreas
chr1:16759504:CCCCG/C:1	Histone	H3K9me3	Fetal Stomach
chr1:16759504:CCCCG/C:1	Histone	H3K14ac	H1-trophoblast
chr1:16759504:CCCCG/C:1	Histone	H4K8ac	H1 hESC
chr1:16759504:CCCCG/C:1	Histone	H3K36me3	iPS DF 19.11
chr1:16759504:CCCCG/C:1	Histone	H3K27me3	T cells (PB) Roadmap
chr1:16759504:CCCCG/C:1	Histone	H3K4me1	Fetal Muscle Trunk
chr1:16759504:CCCCG/C:1	Histone	H3K4me1	T cells (PB) Roadmap
chr1:16759504:CCCCG/C:1	Histone	H3K36me3	Spleen
chr1:16759504:CCCCG/C:1	Histone	H3K4me1	H1-mesenchymal
chr1:16759504:CCCCG/C:1	Histone	H3K27me3	sigmoid colon
chr1:16759504:CCCCG/C:1	Histone	H3K4me1	iPS DF 19.11
chr1:16759504:CCCCG/C:1	Histone	H2AK5ac	H1-trophoblast
chr1:16759504:CCCCG/C:1	Histone	H2AK5ac	H1-neuronal progenitor
chr1:16759504:CCCCG/C:1	Histone	H3K27me3	Fetal Intestine Small
chr1:16759504:CCCCG/C:1	Histone	H3K27me3	Placenta
chr1:16759504:CCCCG/C:1	Histone	H3K9me3	Spleen
chr1:16759504:CCCCG/C:1	Histone	H3K27me3	Thymus
chr1:16759504:CCCCG/C:1	Histone	H2BK12ac	H1-trophoblast
chr1:16759504:CCCCG/C:1	Histone	H3K4me1	Natural Killer cells (PB)
chr1:16759504:CCCCG/C:1	Histone	H3K9me3	iPS DF 19.11
chr1:16759504:CCCCG/C:1	Histone	H3K27me3	lung ENCSR465WKM
chr1:16759504:CCCCG/C:1	Histone	H3K4me1	Spleen
chr1:16759504:CCCCG/C:1	Histone	H3K4me3	kidney
chr1:16759504:CCCCG/C:1	Histone	H3K27me3	iPS DF 19.11
chr1:16759504:CCCCG/C:1	Histone	H3K27me3	Fetal Intestine Large
chr1:16759504:CCCCG/C:1	Histone	H3K4me1	CD4 positive alpha beta T cell ENCSR948ZKZ
chr1:16759504:CCCCG/C:1	Histone	H3K27me3	endodermal cell
chr1:16759504:CCCCG/C:1	Histone	H3K4me1	B cells (PB) Roadmap
chr1:16759504:CCCCG/C:1	Histone	H3K27me3	CD4 positive alpha beta T cell ENCSR948ZKZ
chr1:16759504:CCCCG/C:1	Histone	H3K4me1	Placenta
chr1:16759504:CCCCG/C:1	Histone	H3K9ac	kidney
chr1:16759504:CCCCG/C:1	Histone	H3K9me3	Fetal Thymus
chr1:16759504:CCCCG/C:1	Histone	H3K4me1	common myeloid progenitor CD34 positive
chr1:16759504:CCCCG/C:1	Histone	H3K36me3	H1-mesenchymal
chr1:16759504:CCCCG/C:1	Histone	H3K4me1	esophagus
chr1:16759504:CCCCG/C:1	Histone	H3K4me1	Fetal Thymus
chr1:16759504:CCCCG/C:1	Histone	H4K8ac	H1-trophoblast
chr1:16759504:CCCCG/C:1	Histone	H3K9me3	H1-trophoblast
chr1:16759504:CCCCG/C:1	Histone	H3K4me1	Lung
chr1:16759504:CCCCG/C:1	Histone	H3K4me3	Pancreas
chr1:16759504:CCCCG/C:1	Histone	H3K4me1	Fetal Muscle Leg
chr1:16759504:CCCCG/C:1	Histone	H3K4me1	H1-trophoblast
chr1:16759504:CCCCG/C:1	Histone	H3K9me3	Fetal Adrenal Gland
chr1:16759504:CCCCG/C:1	Histone	H3K27me3	Natural Killer cells (PB)
chr1:16759504:CCCCG/C:1	Histone	H3K27me3	H1-neuronal progenitor
chr1:16759504:CCCCG/C:1	Histone	H3K18ac	H1-neuronal progenitor
chr1:16759504:CCCCG/C:1	Histone	H3K14ac	H9
chr1:16759504:CCCCG/C:1	Histone	H4K8ac	H1-neuronal progenitor
chr1:16759504:CCCCG/C:1	Histone	H3K4me2	H1ESC
chr1:16759504:CCCCG/C:1	Histone	H3K23me2	H9ESC
chr1:16759504:CCCCG/C:1	Histone	H3K4me3	Spleen
chr1:16759504:CCCCG/C:1	Histone	H3K23me2	H9
chr1:16759504:CCCCG/C:1	Histone	H3K4me3	Fetal Intestine Small
chr1:16759504:CCCCG/C:1	Histone	H3K4me3	Fetal Intestine Large
chr1:16759504:CCCCG/C:1	Histone	H3K36me3	Right Atrium
chr1:16759504:CCCCG/C:1	Histone	H3K36me3	Right Atrium
chr1:16759504:CCCCG/C:1	Histone	H3K4me1	common myeloid progenitor CD34 positive ENCSR337XXD 1
chr1:16759504:CCCCG/C:1	Histone	H3K4me3	iPS 15b
chr1:16759504:CCCCG/C:1	Histone	H3K4me2	H1 hESC
chr1:16759504:CCCCG/C:1	Histone	H3K9me3	Fetal Intestine Large
chr1:16759504:CCCCG/C:1	Histone	H3K4me1	Monocytes-CD14+ (PB) Roadmap
chr1:16759504:CCCCG/C:1	Histone	H3K4me1	Fetal Stomach
chr1:16759504:CCCCG/C:1	Histone	H3K4me3	HUES6
chr1:16759504:CCCCG/C:1	Histone	H3K4me3	iPS DF 19.11
chr1:16759504:CCCCG/C:1	Histone	H3K4me1	neutrophil
chr1:16759504:CCCCG/C:1	Histone	H3K4me3	H1ESC
chr1:16759504:CCCCG/C:1	Histone	H3K4me3	HUES48
chr1:16759504:CCCCG/C:1	Open Chromatin	DNase1	kidney
chr1:16759504:CCCCG/C:1	Histone	H3K4me3	H1 hESC
chr1:16759504:CCCCG/C:1	Histone	H3K4me3	Fetal Stomach
chr1:16759504:CCCCG/C:1	Histone	H3K23me2	H1 hESC
chr1:16759504:CCCCG/C:1	Histone	H3K9me3	IMR 90
chr1:16759504:CCCCG/C:1	Histone	H3K4me3	HUES64
chr1:16759504:CCCCG/C:1	Histone	H3K27ac	Fetal Intestine Large
chr1:16759504:CCCCG/C:1	Histone	H3K79me2	H1-trophoblast
chr1:16759504:CCCCG/C:1	Histone	H3K27ac	Fetal Intestine Small
chr1:16759504:CCCCG/C:1	Histone	H3K4me3	Fetal Adrenal Gland
chr1:16759504:CCCCG/C:1	Histone	H3K4me3	heart right ventricle
chr1:16759504:CCCCG/C:1	Histone	H3K79me1	H1-trophoblast
chr1:16759504:CCCCG/C:1	Histone	H3K4me3	common myeloid progenitor CD34 positive ENCSR337XXD 1
chr1:16759504:CCCCG/C:1	Histone	H3K4me3	T cells (PB) Roadmap
chr1:16759504:CCCCG/C:1	Histone	H3K4me3	esophagus
chr1:16759504:CCCCG/C:1	Histone	H3K4me3	B cells (PB) Roadmap
chr1:16759504:CCCCG/C:1	Histone	H3K4me3	Fetal Muscle Leg
chr1:16759504:CCCCG/C:1	Histone	H3K4me1	IMR 90
chr1:16759504:CCCCG/C:1	Histone	H3K4me3	Gastric
chr1:16759504:CCCCG/C:1	Histone	H3K4me2	H1-trophoblast
chr1:16759504:CCCCG/C:1	Histone	H3K4me3	Placenta
chr1:16759504:CCCCG/C:1	Open Chromatin	DNase1	iPS DF 6.9
chr1:16759504:CCCCG/C:1	Histone	H3K23ac	H1-neuronal progenitor
chr1:16759504:CCCCG/C:1	Open Chromatin	DNase1	H9
chr1:16759504:CCCCG/C:1	Histone	H3K9ac	H1-neuronal progenitor
chr1:16759504:CCCCG/C:1	Histone	H3K4me2	H1-neuronal progenitor
chr1:16759504:CCCCG/C:1	Histone	H3K4me3	Natural Killer cells (PB)
chr1:16759504:CCCCG/C:1	Histone	H4K91ac	H1-neuronal progenitor
chr1:16759504:CCCCG/C:1	Histone	H3K27me3	effector memory CD4 positive alpha beta T cell
chr1:16759504:CCCCG/C:1	Histone	H4K8ac	H1-mesenchymal
chr1:16759504:CCCCG/C:1	Histone	H3K27me3	esophagus
chr1:16759504:CCCCG/C:1	Histone	H3K27me3	H1-mesenchymal
chr1:16759504:CCCCG/C:1	Histone	H3K9me3	neuron
chr1:16759504:CCCCG/C:1	Histone	H4K8ac	H9
chr1:16759504:CCCCG/C:1	Histone	H3K4me1	common myeloid progenitor CD34 positive ENCSR722JRY
chr1:16759504:CCCCG/C:1	Histone	H3K4me1	T helper 17 cell
chr1:16759504:CCCCG/C:1	Histone	H3K4me1	naive thymus derived CD4 positive alpha beta T cell
chr1:16759504:CCCCG/C:1	Histone	H2AK5ac	H1-mesenchymal
chr1:16759504:CCCCG/C:1	Histone	H3K4me3	Fetal Muscle Trunk
chr1:16759505:CCCG/C:1	Histone	H3K27me3	Monocytes-CD14+ (PB) Roadmap
chr1:16759505:CCCG/C:1	Histone	H3K27me3	Fetal Thymus
chr1:16759505:CCCG/C:1	Histone	H3K4me1	Fetal Adrenal Gland
chr1:16759505:CCCG/C:1	Histone	H3K27me3	common myeloid progenitor CD34 positive ENCSR337XXD 1
chr1:16759505:CCCG/C:1	Histone	H3K27me3	common myeloid progenitor CD34 positive
chr1:16759505:CCCG/C:1	Histone	H3K27me3	IMR 90
chr1:16759505:CCCG/C:1	Histone	H3K27me3	iPS 15b
chr1:16759505:CCCG/C:1	Histone	H3K27me3	brain
chr1:16759505:CCCG/C:1	Histone	H3K27me3	iPS-20b
chr1:16759505:CCCG/C:1	Histone	H3K27me3	neutrophil
chr1:16759505:CCCG/C:1	Histone	H3K27me3	Fetal Adrenal Gland
chr1:16759505:CCCG/C:1	Histone	H3K36me3	Fetal Intestine Small
chr1:16759505:CCCG/C:1	Histone	H3K36me3	Fetal Stomach
chr1:16759505:CCCG/C:1	Histone	H3K27me3	HUES64
chr1:16759505:CCCG/C:1	Histone	H3K27me3	H1 hESC
chr1:16759505:CCCG/C:1	Histone	H3K27me3	Fetal Stomach
chr1:16759505:CCCG/C:1	Histone	H3K27me3	Fetal Muscle Leg
chr1:16759505:CCCG/C:1	Histone	H3K27me3	Psoas Muscle
chr1:16759505:CCCG/C:1	Histone	H3K27me3	H1ESC
chr1:16759505:CCCG/C:1	Histone	H3K4me1	Fetal Intestine Small
chr1:16759505:CCCG/C:1	Histone	H3K27me3	common myeloid progenitor CD34 positive ENCSR722JRY
chr1:16759505:CCCG/C:1	Histone	H3K27me3	HUES6
chr1:16759505:CCCG/C:1	Histone	H3K27me3	B cells (PB) Roadmap
chr1:16759505:CCCG/C:1	Histone	H3K27me3	HUES48
chr1:16759505:CCCG/C:1	Histone	H3K27me3	Fetal Muscle Trunk
chr1:16759505:CCCG/C:1	Histone	H3K9me3	Lung
chr1:16759505:CCCG/C:1	Histone	H3K4me1	Pancreas
chr1:16759505:CCCG/C:1	Histone	H3K9me3	Fetal Stomach
chr1:16759505:CCCG/C:1	Histone	H3K14ac	H1-trophoblast
chr1:16759505:CCCG/C:1	Histone	H4K8ac	H1 hESC
chr1:16759505:CCCG/C:1	Histone	H3K36me3	iPS DF 19.11
chr1:16759505:CCCG/C:1	Histone	H3K27me3	T cells (PB) Roadmap
chr1:16759505:CCCG/C:1	Histone	H3K4me1	Fetal Muscle Trunk
chr1:16759505:CCCG/C:1	Histone	H3K4me1	T cells (PB) Roadmap
chr1:16759505:CCCG/C:1	Histone	H3K36me3	Spleen
chr1:16759505:CCCG/C:1	Histone	H3K4me1	H1-mesenchymal
chr1:16759505:CCCG/C:1	Histone	H3K27me3	sigmoid colon
chr1:16759505:CCCG/C:1	Histone	H3K4me1	iPS DF 19.11
chr1:16759505:CCCG/C:1	Histone	H2AK5ac	H1-trophoblast
chr1:16759505:CCCG/C:1	Histone	H2AK5ac	H1-neuronal progenitor
chr1:16759505:CCCG/C:1	Histone	H3K27me3	Fetal Intestine Small
chr1:16759505:CCCG/C:1	Histone	H3K27me3	Placenta
chr1:16759505:CCCG/C:1	Histone	H3K9me3	Spleen
chr1:16759505:CCCG/C:1	Histone	H3K27me3	Thymus
chr1:16759505:CCCG/C:1	Histone	H2BK12ac	H1-trophoblast
chr1:16759505:CCCG/C:1	Histone	H3K4me1	Natural Killer cells (PB)
chr1:16759505:CCCG/C:1	Histone	H3K9me3	iPS DF 19.11
chr1:16759505:CCCG/C:1	Histone	H3K27me3	lung ENCSR465WKM
chr1:16759505:CCCG/C:1	Histone	H3K4me1	Spleen
chr1:16759505:CCCG/C:1	Histone	H3K4me3	kidney
chr1:16759505:CCCG/C:1	Histone	H3K27me3	iPS DF 19.11
chr1:16759505:CCCG/C:1	Histone	H3K27me3	Fetal Intestine Large
chr1:16759505:CCCG/C:1	Histone	H3K4me1	CD4 positive alpha beta T cell ENCSR948ZKZ
chr1:16759505:CCCG/C:1	Histone	H3K27me3	endodermal cell
chr1:16759505:CCCG/C:1	Histone	H3K4me1	B cells (PB) Roadmap
chr1:16759505:CCCG/C:1	Histone	H3K27me3	CD4 positive alpha beta T cell ENCSR948ZKZ
chr1:16759505:CCCG/C:1	Histone	H3K4me1	Placenta
chr1:16759505:CCCG/C:1	Histone	H3K9ac	kidney
chr1:16759505:CCCG/C:1	Histone	H3K9me3	Fetal Thymus
chr1:16759505:CCCG/C:1	Histone	H3K4me1	common myeloid progenitor CD34 positive
chr1:16759505:CCCG/C:1	Histone	H3K36me3	H1-mesenchymal
chr1:16759505:CCCG/C:1	Histone	H3K4me1	esophagus
chr1:16759505:CCCG/C:1	Histone	H3K4me1	Fetal Thymus
chr1:16759505:CCCG/C:1	Histone	H4K8ac	H1-trophoblast
chr1:16759505:CCCG/C:1	Histone	H3K9me3	H1-trophoblast
chr1:16759505:CCCG/C:1	Histone	H3K4me1	Lung
chr1:16759505:CCCG/C:1	Histone	H3K4me3	Pancreas
chr1:16759505:CCCG/C:1	Histone	H3K4me1	Fetal Muscle Leg
chr1:16759505:CCCG/C:1	Histone	H3K4me1	H1-trophoblast
chr1:16759505:CCCG/C:1	Histone	H3K9me3	Fetal Adrenal Gland
chr1:16759505:CCCG/C:1	Histone	H3K27me3	Natural Killer cells (PB)
chr1:16759505:CCCG/C:1	Histone	H3K27me3	H1-neuronal progenitor
chr1:16759505:CCCG/C:1	Histone	H3K18ac	H1-neuronal progenitor
chr1:16759505:CCCG/C:1	Histone	H3K14ac	H9
chr1:16759505:CCCG/C:1	Histone	H4K8ac	H1-neuronal progenitor
chr1:16759505:CCCG/C:1	Histone	H3K4me2	H1ESC
chr1:16759505:CCCG/C:1	Histone	H3K23me2	H9ESC
chr1:16759505:CCCG/C:1	Histone	H3K4me3	Spleen
chr1:16759505:CCCG/C:1	Histone	H3K23me2	H9
chr1:16759505:CCCG/C:1	Histone	H3K4me3	Fetal Intestine Small
chr1:16759505:CCCG/C:1	Histone	H3K4me3	Fetal Intestine Large
chr1:16759505:CCCG/C:1	Histone	H3K36me3	Right Atrium
chr1:16759505:CCCG/C:1	Histone	H3K36me3	Right Atrium
chr1:16759505:CCCG/C:1	Histone	H3K4me1	common myeloid progenitor CD34 positive ENCSR337XXD 1
chr1:16759505:CCCG/C:1	Histone	H3K4me3	iPS 15b
chr1:16759505:CCCG/C:1	Histone	H3K4me2	H1 hESC
chr1:16759505:CCCG/C:1	Histone	H3K9me3	Fetal Intestine Large
chr1:16759505:CCCG/C:1	Histone	H3K4me1	Monocytes-CD14+ (PB) Roadmap
chr1:16759505:CCCG/C:1	Histone	H3K4me1	Fetal Stomach
chr1:16759505:CCCG/C:1	Histone	H3K4me3	HUES6
chr1:16759505:CCCG/C:1	Histone	H3K4me3	iPS DF 19.11
chr1:16759505:CCCG/C:1	Histone	H3K4me1	neutrophil
chr1:16759505:CCCG/C:1	Histone	H3K4me3	H1ESC
chr1:16759505:CCCG/C:1	Histone	H3K4me3	HUES48
chr1:16759505:CCCG/C:1	Open Chromatin	DNase1	kidney
chr1:16759505:CCCG/C:1	Histone	H3K4me3	H1 hESC
chr1:16759505:CCCG/C:1	Histone	H3K4me3	Fetal Stomach
chr1:16759505:CCCG/C:1	Histone	H3K23me2	H1 hESC
chr1:16759505:CCCG/C:1	Histone	H3K9me3	IMR 90
chr1:16759505:CCCG/C:1	Histone	H3K4me3	HUES64
chr1:16759505:CCCG/C:1	Histone	H3K27ac	Fetal Intestine Large
chr1:16759505:CCCG/C:1	Histone	H3K79me2	H1-trophoblast
chr1:16759505:CCCG/C:1	Histone	H3K27ac	Fetal Intestine Small
chr1:16759505:CCCG/C:1	Histone	H3K4me3	Fetal Adrenal Gland
chr1:16759505:CCCG/C:1	Histone	H3K4me3	heart right ventricle
chr1:16759505:CCCG/C:1	Histone	H3K79me1	H1-trophoblast
chr1:16759505:CCCG/C:1	Histone	H3K4me3	common myeloid progenitor CD34 positive ENCSR337XXD 1
chr1:16759505:CCCG/C:1	Histone	H3K4me3	T cells (PB) Roadmap
chr1:16759505:CCCG/C:1	Histone	H3K4me3	esophagus
chr1:16759505:CCCG/C:1	Histone	H3K4me3	B cells (PB) Roadmap
chr1:16759505:CCCG/C:1	Histone	H3K4me3	Fetal Muscle Leg
chr1:16759505:CCCG/C:1	Histone	H3K4me1	IMR 90
chr1:16759505:CCCG/C:1	Histone	H3K4me3	Gastric
chr1:16759505:CCCG/C:1	Histone	H3K4me2	H1-trophoblast
chr1:16759505:CCCG/C:1	Histone	H3K4me3	Placenta
chr1:16759505:CCCG/C:1	Open Chromatin	DNase1	iPS DF 6.9
chr1:16759505:CCCG/C:1	Histone	H3K23ac	H1-neuronal progenitor
chr1:16759505:CCCG/C:1	Open Chromatin	DNase1	H9
chr1:16759505:CCCG/C:1	Histone	H3K9ac	H1-neuronal progenitor
chr1:16759505:CCCG/C:1	Histone	H3K4me2	H1-neuronal progenitor
chr1:16759505:CCCG/C:1	Histone	H3K4me3	Natural Killer cells (PB)
chr1:16759505:CCCG/C:1	Histone	H4K91ac	H1-neuronal progenitor
chr1:16759505:CCCG/C:1	Histone	H3K27me3	effector memory CD4 positive alpha beta T cell
chr1:16759505:CCCG/C:1	Histone	H4K8ac	H1-mesenchymal
chr1:16759505:CCCG/C:1	Histone	H3K27me3	esophagus
chr1:16759505:CCCG/C:1	Histone	H3K27me3	H1-mesenchymal
chr1:16759505:CCCG/C:1	Histone	H3K9me3	neuron
chr1:16759505:CCCG/C:1	Histone	H4K8ac	H9
chr1:16759505:CCCG/C:1	Histone	H3K4me1	common myeloid progenitor CD34 positive ENCSR722JRY
chr1:16759505:CCCG/C:1	Histone	H3K4me1	T helper 17 cell
chr1:16759505:CCCG/C:1	Histone	H3K4me1	naive thymus derived CD4 positive alpha beta T cell
chr1:16759505:CCCG/C:1	Histone	H2AK5ac	H1-mesenchymal
chr1:16759505:CCCG/C:1	Histone	H3K4me3	Fetal Muscle Trunk
chr1:41382200:G/C:1	Histone	H3K27me3	Fetal Stomach
chr1:41382200:G/C:1	Histone	H3K27me3	IMR 90
chr1:41382200:G/C:1	Histone	H3K27me3	neutrophil
chr1:41382200:G/C:1	Histone	H3K4me1	Thymus
chr1:41382200:G/C:1	Histone	H3K4me1	iPS DF 19.11
chr1:41382200:G/C:1	Histone	H3K27me3	common myeloid progenitor CD34 positive ENCSR337XXD 1
chr1:41382200:G/C:1	Histone	H3K27me3	HUES6
chr1:41382200:G/C:1	Histone	H3K27ac	Aorta
chr1:41382200:G/C:1	Histone	H3K27me3	Fetal Adrenal Gland
chr1:41382200:G/C:1	Histone	H3K27me3	common myeloid progenitor CD34 positive
chr1:41382200:G/C:1	Histone	H3K4me1	common myeloid progenitor CD34 positive ENCSR337XXD 1
chr1:41382200:G/C:1	Histone	H3K27me3	iPS-20b
chr1:41382200:G/C:1	Histone	H3K27me3	neural stem progenitor cell
chr1:41382200:G/C:1	Histone	H3K27me3	neuron
chr1:41382200:G/C:1	Histone	H3K27me3	HUES64
chr1:41382200:G/C:1	Histone	H3K27me3	H1 hESC
chr1:41382200:G/C:1	Histone	H3K27ac	Ovary
chr1:41382200:G/C:1	Histone	H3K4me2	H1ESC
chr1:41382200:G/C:1	Histone	H3K4me1	common myeloid progenitor CD34 positive
chr1:41382200:G/C:1	Histone	H3K4me3	Fetal Muscle Leg
chr1:41382200:G/C:1	Histone	H3K4me2	H1 hESC
chr1:41382200:G/C:1	Histone	H3K27ac	Right Atrium
chr1:41382200:G/C:1	Histone	H3K27ac	Right Atrium
chr1:41382200:G/C:1	Histone	H3K4me3	Ovary
chr1:41382200:G/C:1	Histone	H3K4me1	H1-mesenchymal
chr1:41382200:G/C:1	Histone	H3K4me1	Pancreas
chr1:41382200:G/C:1	Histone	H3K27me3	H1-neuronal progenitor
chr1:41382200:G/C:1	Histone	H3K36me3	iPS DF 19.11
chr1:41382200:G/C:1	Histone	H4K91ac	H1-mesenchymal
chr1:41382200:G/C:1	Histone	H3K4me3	Psoas Muscle
chr1:41382200:G/C:1	Histone	H3K4me3	Right Atrium
chr1:41382200:G/C:1	Histone	H3K4me3	Right Atrium
chr1:41382200:G/C:1	Histone	H3K4me3	Thymus
chr1:41382200:G/C:1	Histone	H3K4me3	iPS 15b
chr1:41382200:G/C:1	Histone	H3K4me3	H1ESC
chr1:41382200:G/C:1	Histone	H3K4me3	Left Ventricle
chr1:41382200:G/C:1	Histone	H3K4me3	HUES64
chr1:41382200:G/C:1	Histone	H3K27ac	Lung
chr1:41382200:G/C:1	Histone	H3K4me3	Aorta
chr1:41382200:G/C:1	Histone	H3K4me3	Lung
chr1:41382200:G/C:1	Histone	H3K27ac	Thymus
chr1:41382200:G/C:1	Histone	H3K4me3	HUES6
chr1:41382200:G/C:1	Histone	H3K27me3	Thymus
chr1:41382200:G/C:1	Histone	H3K4me3	Pancreas
chr1:41382200:G/C:1	Histone	H4K8ac	H1-trophoblast
chr1:41382200:G/C:1	Histone	H3K14ac	H9
chr1:41382200:G/C:1	Histone	H3K4me1	H1-trophoblast
chr1:41382200:G/C:1	Histone	H3K4me3	H1 hESC
chr1:41382200:G/C:1	Histone	H3K18ac	H1-mesenchymal
chr1:41382200:G/C:1	Histone	H4K8ac	H1-mesenchymal
chr1:41382200:G/C:1	Histone	H3K14ac	H1-trophoblast
chr1:41382200:G/C:1	Histone	H3K27ac	Left Ventricle
chr1:41382200:G/C:1	Open Chromatin	DNase1	iPS DF 6.9
chr1:41382200:G/C:1	Histone	H3K4me3	Gastric
chr1:41382200:G/C:1	Histone	H3K4me1	common myeloid progenitor CD34 positive ENCSR722JRY
chr1:41382200:G/C:1	Histone	H3K79me1	H1-trophoblast
chr1:41382200:G/C:1	Histone	H3K4me3	esophagus
chr1:41382200:G/C:1	Histone	H3K4me3	common myeloid progenitor CD34 positive ENCSR337XXD 1
chr1:41382200:G/C:1	Histone	H3K4me2	H1-trophoblast
chr1:41382200:G/C:1	Histone	H3K27ac	esophagus
chr1:41382200:G/C:1	Histone	H3K4me3	heart right ventricle
chr1:41382200:G/C:1	Histone	H3K27ac	sigmoid colon
chr1:41382200:G/C:1	Histone	H3K4me3	sigmoid colon
chr1:41382200:G/C:1	Histone	H3K4me2	H1-neuronal progenitor
chr1:41382200:G/C:1	Histone	H3K27ac	Spleen
chr1:41382200:G/C:1	Histone	H3K27ac	Gastric
chr1:41382200:G/C:1	Histone	H3K27ac	heart right ventricle
chr1:41382200:G/C:1	Histone	H2BK120ac	H1-mesenchymal
chr1:41382200:G/C:1	Open Chromatin	DNase1	kidney
chr1:41382200:G/C:1	Open Chromatin	DNase1	foreskin fibroblast
chr1:41382200:G/C:1	Histone	H3K27ac	Pancreas
chr1:41382200:G/C:1	Histone	H3K9ac	H1-neuronal progenitor
chr1:41382200:G/C:1	Histone	H3K4me3	Small Intestine
chr1:41382200:G/C:1	Open Chromatin	DNase1	Fetal Intestine Small
chr1:41382200:G/C:1	Open Chromatin	DNase1	Fetal Stomach
chr1:41382200:G/C:1	Histone	H4K91ac	H1-neuronal progenitor
chr1:41382200:G/C:1	Open Chromatin	DNase1	Natural Killer cells (PB)
chr1:41382200:G/C:1	Open Chromatin	DNase1	Gastric
chr1:41382200:G/C:1	Open Chromatin	DNase1	H1-mesenchymal
chr1:41382200:G/C:1	Open Chromatin	DNase1	Fetal Thymus
chr1:41382200:G/GGCCCGCGCCGGGACGCCCGCCTACTTCGGCGGCTGCAAGGGCGGCGCCTACGGCGGGGGCGGGGGCTTCGGGCCGCCGGCGATGGGCGCTCTGCGCCGTCTGCCCATGCAGACCATCCAGGAGAACAAGCAGGCCAGCTTCGTGCCGGCCGCGGCGCCCTTCCGCCCTGGGGCGCTGCCCGCGCTGCTGCCGCCGCCGCC:1	Histone	H3K27me3	IMR 90
chr1:41382200:G/GGCCCGCGCCGGGACGCCCGCCTACTTCGGCGGCTGCAAGGGCGGCGCCTACGGCGGGGGCGGGGGCTTCGGGCCGCCGGCGATGGGCGCTCTGCGCCGTCTGCCCATGCAGACCATCCAGGAGAACAAGCAGGCCAGCTTCGTGCCGGCCGCGGCGCCCTTCCGCCCTGGGGCGCTGCCCGCGCTGCTGCCGCCGCCGCC:1	Histone	H3K27me3	neutrophil
chr1:41382200:G/GGCCCGCGCCGGGACGCCCGCCTACTTCGGCGGCTGCAAGGGCGGCGCCTACGGCGGGGGCGGGGGCTTCGGGCCGCCGGCGATGGGCGCTCTGCGCCGTCTGCCCATGCAGACCATCCAGGAGAACAAGCAGGCCAGCTTCGTGCCGGCCGCGGCGCCCTTCCGCCCTGGGGCGCTGCCCGCGCTGCTGCCGCCGCCGCC:1	Histone	H3K4me1	Thymus
chr1:41382200:G/GGCCCGCGCCGGGACGCCCGCCTACTTCGGCGGCTGCAAGGGCGGCGCCTACGGCGGGGGCGGGGGCTTCGGGCCGCCGGCGATGGGCGCTCTGCGCCGTCTGCCCATGCAGACCATCCAGGAGAACAAGCAGGCCAGCTTCGTGCCGGCCGCGGCGCCCTTCCGCCCTGGGGCGCTGCCCGCGCTGCTGCCGCCGCCGCC:1	Histone	H3K4me1	iPS DF 19.11
chr1:41382200:G/GGCCCGCGCCGGGACGCCCGCCTACTTCGGCGGCTGCAAGGGCGGCGCCTACGGCGGGGGCGGGGGCTTCGGGCCGCCGGCGATGGGCGCTCTGCGCCGTCTGCCCATGCAGACCATCCAGGAGAACAAGCAGGCCAGCTTCGTGCCGGCCGCGGCGCCCTTCCGCCCTGGGGCGCTGCCCGCGCTGCTGCCGCCGCCGCC:1	Histone	H3K27me3	common myeloid progenitor CD34 positive ENCSR337XXD 1
chr1:41382200:G/GGCCCGCGCCGGGACGCCCGCCTACTTCGGCGGCTGCAAGGGCGGCGCCTACGGCGGGGGCGGGGGCTTCGGGCCGCCGGCGATGGGCGCTCTGCGCCGTCTGCCCATGCAGACCATCCAGGAGAACAAGCAGGCCAGCTTCGTGCCGGCCGCGGCGCCCTTCCGCCCTGGGGCGCTGCCCGCGCTGCTGCCGCCGCCGCC:1	Histone	H3K27me3	HUES6
chr1:41382200:G/GGCCCGCGCCGGGACGCCCGCCTACTTCGGCGGCTGCAAGGGCGGCGCCTACGGCGGGGGCGGGGGCTTCGGGCCGCCGGCGATGGGCGCTCTGCGCCGTCTGCCCATGCAGACCATCCAGGAGAACAAGCAGGCCAGCTTCGTGCCGGCCGCGGCGCCCTTCCGCCCTGGGGCGCTGCCCGCGCTGCTGCCGCCGCCGCC:1	Histone	H3K27ac	Aorta
chr1:41382200:G/GGCCCGCGCCGGGACGCCCGCCTACTTCGGCGGCTGCAAGGGCGGCGCCTACGGCGGGGGCGGGGGCTTCGGGCCGCCGGCGATGGGCGCTCTGCGCCGTCTGCCCATGCAGACCATCCAGGAGAACAAGCAGGCCAGCTTCGTGCCGGCCGCGGCGCCCTTCCGCCCTGGGGCGCTGCCCGCGCTGCTGCCGCCGCCGCC:1	Histone	H3K27me3	Fetal Adrenal Gland
chr1:41382200:G/GGCCCGCGCCGGGACGCCCGCCTACTTCGGCGGCTGCAAGGGCGGCGCCTACGGCGGGGGCGGGGGCTTCGGGCCGCCGGCGATGGGCGCTCTGCGCCGTCTGCCCATGCAGACCATCCAGGAGAACAAGCAGGCCAGCTTCGTGCCGGCCGCGGCGCCCTTCCGCCCTGGGGCGCTGCCCGCGCTGCTGCCGCCGCCGCC:1	Histone	H3K27me3	common myeloid progenitor CD34 positive
chr1:41382200:G/GGCCCGCGCCGGGACGCCCGCCTACTTCGGCGGCTGCAAGGGCGGCGCCTACGGCGGGGGCGGGGGCTTCGGGCCGCCGGCGATGGGCGCTCTGCGCCGTCTGCCCATGCAGACCATCCAGGAGAACAAGCAGGCCAGCTTCGTGCCGGCCGCGGCGCCCTTCCGCCCTGGGGCGCTGCCCGCGCTGCTGCCGCCGCCGCC:1	Histone	H3K4me1	common myeloid progenitor CD34 positive ENCSR337XXD 1
chr1:41382200:G/GGCCCGCGCCGGGACGCCCGCCTACTTCGGCGGCTGCAAGGGCGGCGCCTACGGCGGGGGCGGGGGCTTCGGGCCGCCGGCGATGGGCGCTCTGCGCCGTCTGCCCATGCAGACCATCCAGGAGAACAAGCAGGCCAGCTTCGTGCCGGCCGCGGCGCCCTTCCGCCCTGGGGCGCTGCCCGCGCTGCTGCCGCCGCCGCC:1	Histone	H3K27me3	iPS-20b
chr1:41382200:G/GGCCCGCGCCGGGACGCCCGCCTACTTCGGCGGCTGCAAGGGCGGCGCCTACGGCGGGGGCGGGGGCTTCGGGCCGCCGGCGATGGGCGCTCTGCGCCGTCTGCCCATGCAGACCATCCAGGAGAACAAGCAGGCCAGCTTCGTGCCGGCCGCGGCGCCCTTCCGCCCTGGGGCGCTGCCCGCGCTGCTGCCGCCGCCGCC:1	Histone	H3K27me3	neural stem progenitor cell
chr1:41382200:G/GGCCCGCGCCGGGACGCCCGCCTACTTCGGCGGCTGCAAGGGCGGCGCCTACGGCGGGGGCGGGGGCTTCGGGCCGCCGGCGATGGGCGCTCTGCGCCGTCTGCCCATGCAGACCATCCAGGAGAACAAGCAGGCCAGCTTCGTGCCGGCCGCGGCGCCCTTCCGCCCTGGGGCGCTGCCCGCGCTGCTGCCGCCGCCGCC:1	Histone	H3K27me3	neuron
chr1:41382200:G/GGCCCGCGCCGGGACGCCCGCCTACTTCGGCGGCTGCAAGGGCGGCGCCTACGGCGGGGGCGGGGGCTTCGGGCCGCCGGCGATGGGCGCTCTGCGCCGTCTGCCCATGCAGACCATCCAGGAGAACAAGCAGGCCAGCTTCGTGCCGGCCGCGGCGCCCTTCCGCCCTGGGGCGCTGCCCGCGCTGCTGCCGCCGCCGCC:1	Histone	H3K27me3	HUES64
chr1:41382200:G/GGCCCGCGCCGGGACGCCCGCCTACTTCGGCGGCTGCAAGGGCGGCGCCTACGGCGGGGGCGGGGGCTTCGGGCCGCCGGCGATGGGCGCTCTGCGCCGTCTGCCCATGCAGACCATCCAGGAGAACAAGCAGGCCAGCTTCGTGCCGGCCGCGGCGCCCTTCCGCCCTGGGGCGCTGCCCGCGCTGCTGCCGCCGCCGCC:1	Histone	H3K27me3	H1 hESC
chr1:41382200:G/GGCCCGCGCCGGGACGCCCGCCTACTTCGGCGGCTGCAAGGGCGGCGCCTACGGCGGGGGCGGGGGCTTCGGGCCGCCGGCGATGGGCGCTCTGCGCCGTCTGCCCATGCAGACCATCCAGGAGAACAAGCAGGCCAGCTTCGTGCCGGCCGCGGCGCCCTTCCGCCCTGGGGCGCTGCCCGCGCTGCTGCCGCCGCCGCC:1	Histone	H3K27ac	Ovary
chr1:41382200:G/GGCCCGCGCCGGGACGCCCGCCTACTTCGGCGGCTGCAAGGGCGGCGCCTACGGCGGGGGCGGGGGCTTCGGGCCGCCGGCGATGGGCGCTCTGCGCCGTCTGCCCATGCAGACCATCCAGGAGAACAAGCAGGCCAGCTTCGTGCCGGCCGCGGCGCCCTTCCGCCCTGGGGCGCTGCCCGCGCTGCTGCCGCCGCCGCC:1	Histone	H3K4me2	H1ESC
chr1:41382200:G/GGCCCGCGCCGGGACGCCCGCCTACTTCGGCGGCTGCAAGGGCGGCGCCTACGGCGGGGGCGGGGGCTTCGGGCCGCCGGCGATGGGCGCTCTGCGCCGTCTGCCCATGCAGACCATCCAGGAGAACAAGCAGGCCAGCTTCGTGCCGGCCGCGGCGCCCTTCCGCCCTGGGGCGCTGCCCGCGCTGCTGCCGCCGCCGCC:1	Histone	H3K4me1	common myeloid progenitor CD34 positive
chr1:41382200:G/GGCCCGCGCCGGGACGCCCGCCTACTTCGGCGGCTGCAAGGGCGGCGCCTACGGCGGGGGCGGGGGCTTCGGGCCGCCGGCGATGGGCGCTCTGCGCCGTCTGCCCATGCAGACCATCCAGGAGAACAAGCAGGCCAGCTTCGTGCCGGCCGCGGCGCCCTTCCGCCCTGGGGCGCTGCCCGCGCTGCTGCCGCCGCCGCC:1	Histone	H3K4me3	Fetal Muscle Leg
chr1:41382200:G/GGCCCGCGCCGGGACGCCCGCCTACTTCGGCGGCTGCAAGGGCGGCGCCTACGGCGGGGGCGGGGGCTTCGGGCCGCCGGCGATGGGCGCTCTGCGCCGTCTGCCCATGCAGACCATCCAGGAGAACAAGCAGGCCAGCTTCGTGCCGGCCGCGGCGCCCTTCCGCCCTGGGGCGCTGCCCGCGCTGCTGCCGCCGCCGCC:1	Histone	H3K4me2	H1 hESC
chr1:41382200:G/GGCCCGCGCCGGGACGCCCGCCTACTTCGGCGGCTGCAAGGGCGGCGCCTACGGCGGGGGCGGGGGCTTCGGGCCGCCGGCGATGGGCGCTCTGCGCCGTCTGCCCATGCAGACCATCCAGGAGAACAAGCAGGCCAGCTTCGTGCCGGCCGCGGCGCCCTTCCGCCCTGGGGCGCTGCCCGCGCTGCTGCCGCCGCCGCC:1	Histone	H3K27ac	Right Atrium
chr1:41382200:G/GGCCCGCGCCGGGACGCCCGCCTACTTCGGCGGCTGCAAGGGCGGCGCCTACGGCGGGGGCGGGGGCTTCGGGCCGCCGGCGATGGGCGCTCTGCGCCGTCTGCCCATGCAGACCATCCAGGAGAACAAGCAGGCCAGCTTCGTGCCGGCCGCGGCGCCCTTCCGCCCTGGGGCGCTGCCCGCGCTGCTGCCGCCGCCGCC:1	Histone	H3K27ac	Right Atrium
chr1:41382200:G/GGCCCGCGCCGGGACGCCCGCCTACTTCGGCGGCTGCAAGGGCGGCGCCTACGGCGGGGGCGGGGGCTTCGGGCCGCCGGCGATGGGCGCTCTGCGCCGTCTGCCCATGCAGACCATCCAGGAGAACAAGCAGGCCAGCTTCGTGCCGGCCGCGGCGCCCTTCCGCCCTGGGGCGCTGCCCGCGCTGCTGCCGCCGCCGCC:1	Histone	H3K4me3	Ovary
chr1:41382200:G/GGCCCGCGCCGGGACGCCCGCCTACTTCGGCGGCTGCAAGGGCGGCGCCTACGGCGGGGGCGGGGGCTTCGGGCCGCCGGCGATGGGCGCTCTGCGCCGTCTGCCCATGCAGACCATCCAGGAGAACAAGCAGGCCAGCTTCGTGCCGGCCGCGGCGCCCTTCCGCCCTGGGGCGCTGCCCGCGCTGCTGCCGCCGCCGCC:1	Histone	H3K4me1	H1-mesenchymal
chr1:41382200:G/GGCCCGCGCCGGGACGCCCGCCTACTTCGGCGGCTGCAAGGGCGGCGCCTACGGCGGGGGCGGGGGCTTCGGGCCGCCGGCGATGGGCGCTCTGCGCCGTCTGCCCATGCAGACCATCCAGGAGAACAAGCAGGCCAGCTTCGTGCCGGCCGCGGCGCCCTTCCGCCCTGGGGCGCTGCCCGCGCTGCTGCCGCCGCCGCC:1	Histone	H3K4me1	Pancreas
chr1:41382200:G/GGCCCGCGCCGGGACGCCCGCCTACTTCGGCGGCTGCAAGGGCGGCGCCTACGGCGGGGGCGGGGGCTTCGGGCCGCCGGCGATGGGCGCTCTGCGCCGTCTGCCCATGCAGACCATCCAGGAGAACAAGCAGGCCAGCTTCGTGCCGGCCGCGGCGCCCTTCCGCCCTGGGGCGCTGCCCGCGCTGCTGCCGCCGCCGCC:1	Histone	H3K27me3	H1-neuronal progenitor
chr1:41382200:G/GGCCCGCGCCGGGACGCCCGCCTACTTCGGCGGCTGCAAGGGCGGCGCCTACGGCGGGGGCGGGGGCTTCGGGCCGCCGGCGATGGGCGCTCTGCGCCGTCTGCCCATGCAGACCATCCAGGAGAACAAGCAGGCCAGCTTCGTGCCGGCCGCGGCGCCCTTCCGCCCTGGGGCGCTGCCCGCGCTGCTGCCGCCGCCGCC:1	Histone	H3K36me3	iPS DF 19.11
chr1:41382200:G/GGCCCGCGCCGGGACGCCCGCCTACTTCGGCGGCTGCAAGGGCGGCGCCTACGGCGGGGGCGGGGGCTTCGGGCCGCCGGCGATGGGCGCTCTGCGCCGTCTGCCCATGCAGACCATCCAGGAGAACAAGCAGGCCAGCTTCGTGCCGGCCGCGGCGCCCTTCCGCCCTGGGGCGCTGCCCGCGCTGCTGCCGCCGCCGCC:1	Histone	H4K91ac	H1-mesenchymal
chr1:41382200:G/GGCCCGCGCCGGGACGCCCGCCTACTTCGGCGGCTGCAAGGGCGGCGCCTACGGCGGGGGCGGGGGCTTCGGGCCGCCGGCGATGGGCGCTCTGCGCCGTCTGCCCATGCAGACCATCCAGGAGAACAAGCAGGCCAGCTTCGTGCCGGCCGCGGCGCCCTTCCGCCCTGGGGCGCTGCCCGCGCTGCTGCCGCCGCCGCC:1	Histone	H3K4me3	Psoas Muscle
chr1:41382200:G/GGCCCGCGCCGGGACGCCCGCCTACTTCGGCGGCTGCAAGGGCGGCGCCTACGGCGGGGGCGGGGGCTTCGGGCCGCCGGCGATGGGCGCTCTGCGCCGTCTGCCCATGCAGACCATCCAGGAGAACAAGCAGGCCAGCTTCGTGCCGGCCGCGGCGCCCTTCCGCCCTGGGGCGCTGCCCGCGCTGCTGCCGCCGCCGCC:1	Histone	H3K4me3	Right Atrium
chr1:41382200:G/GGCCCGCGCCGGGACGCCCGCCTACTTCGGCGGCTGCAAGGGCGGCGCCTACGGCGGGGGCGGGGGCTTCGGGCCGCCGGCGATGGGCGCTCTGCGCCGTCTGCCCATGCAGACCATCCAGGAGAACAAGCAGGCCAGCTTCGTGCCGGCCGCGGCGCCCTTCCGCCCTGGGGCGCTGCCCGCGCTGCTGCCGCCGCCGCC:1	Histone	H3K4me3	Right Atrium
chr1:41382200:G/GGCCCGCGCCGGGACGCCCGCCTACTTCGGCGGCTGCAAGGGCGGCGCCTACGGCGGGGGCGGGGGCTTCGGGCCGCCGGCGATGGGCGCTCTGCGCCGTCTGCCCATGCAGACCATCCAGGAGAACAAGCAGGCCAGCTTCGTGCCGGCCGCGGCGCCCTTCCGCCCTGGGGCGCTGCCCGCGCTGCTGCCGCCGCCGCC:1	Histone	H3K4me3	Thymus
chr1:41382200:G/GGCCCGCGCCGGGACGCCCGCCTACTTCGGCGGCTGCAAGGGCGGCGCCTACGGCGGGGGCGGGGGCTTCGGGCCGCCGGCGATGGGCGCTCTGCGCCGTCTGCCCATGCAGACCATCCAGGAGAACAAGCAGGCCAGCTTCGTGCCGGCCGCGGCGCCCTTCCGCCCTGGGGCGCTGCCCGCGCTGCTGCCGCCGCCGCC:1	Histone	H3K4me3	iPS 15b
chr1:41382200:G/GGCCCGCGCCGGGACGCCCGCCTACTTCGGCGGCTGCAAGGGCGGCGCCTACGGCGGGGGCGGGGGCTTCGGGCCGCCGGCGATGGGCGCTCTGCGCCGTCTGCCCATGCAGACCATCCAGGAGAACAAGCAGGCCAGCTTCGTGCCGGCCGCGGCGCCCTTCCGCCCTGGGGCGCTGCCCGCGCTGCTGCCGCCGCCGCC:1	Histone	H3K4me3	H1ESC
chr1:41382200:G/GGCCCGCGCCGGGACGCCCGCCTACTTCGGCGGCTGCAAGGGCGGCGCCTACGGCGGGGGCGGGGGCTTCGGGCCGCCGGCGATGGGCGCTCTGCGCCGTCTGCCCATGCAGACCATCCAGGAGAACAAGCAGGCCAGCTTCGTGCCGGCCGCGGCGCCCTTCCGCCCTGGGGCGCTGCCCGCGCTGCTGCCGCCGCCGCC:1	Histone	H3K4me3	Left Ventricle
chr1:41382200:G/GGCCCGCGCCGGGACGCCCGCCTACTTCGGCGGCTGCAAGGGCGGCGCCTACGGCGGGGGCGGGGGCTTCGGGCCGCCGGCGATGGGCGCTCTGCGCCGTCTGCCCATGCAGACCATCCAGGAGAACAAGCAGGCCAGCTTCGTGCCGGCCGCGGCGCCCTTCCGCCCTGGGGCGCTGCCCGCGCTGCTGCCGCCGCCGCC:1	Histone	H3K4me3	HUES64
chr1:41382200:G/GGCCCGCGCCGGGACGCCCGCCTACTTCGGCGGCTGCAAGGGCGGCGCCTACGGCGGGGGCGGGGGCTTCGGGCCGCCGGCGATGGGCGCTCTGCGCCGTCTGCCCATGCAGACCATCCAGGAGAACAAGCAGGCCAGCTTCGTGCCGGCCGCGGCGCCCTTCCGCCCTGGGGCGCTGCCCGCGCTGCTGCCGCCGCCGCC:1	Histone	H3K27ac	Lung
chr1:41382200:G/GGCCCGCGCCGGGACGCCCGCCTACTTCGGCGGCTGCAAGGGCGGCGCCTACGGCGGGGGCGGGGGCTTCGGGCCGCCGGCGATGGGCGCTCTGCGCCGTCTGCCCATGCAGACCATCCAGGAGAACAAGCAGGCCAGCTTCGTGCCGGCCGCGGCGCCCTTCCGCCCTGGGGCGCTGCCCGCGCTGCTGCCGCCGCCGCC:1	Histone	H3K4me3	Aorta
chr1:41382200:G/GGCCCGCGCCGGGACGCCCGCCTACTTCGGCGGCTGCAAGGGCGGCGCCTACGGCGGGGGCGGGGGCTTCGGGCCGCCGGCGATGGGCGCTCTGCGCCGTCTGCCCATGCAGACCATCCAGGAGAACAAGCAGGCCAGCTTCGTGCCGGCCGCGGCGCCCTTCCGCCCTGGGGCGCTGCCCGCGCTGCTGCCGCCGCCGCC:1	Histone	H3K4me3	Lung
chr1:41382200:G/GGCCCGCGCCGGGACGCCCGCCTACTTCGGCGGCTGCAAGGGCGGCGCCTACGGCGGGGGCGGGGGCTTCGGGCCGCCGGCGATGGGCGCTCTGCGCCGTCTGCCCATGCAGACCATCCAGGAGAACAAGCAGGCCAGCTTCGTGCCGGCCGCGGCGCCCTTCCGCCCTGGGGCGCTGCCCGCGCTGCTGCCGCCGCCGCC:1	Histone	H3K27ac	Thymus
chr1:41382200:G/GGCCCGCGCCGGGACGCCCGCCTACTTCGGCGGCTGCAAGGGCGGCGCCTACGGCGGGGGCGGGGGCTTCGGGCCGCCGGCGATGGGCGCTCTGCGCCGTCTGCCCATGCAGACCATCCAGGAGAACAAGCAGGCCAGCTTCGTGCCGGCCGCGGCGCCCTTCCGCCCTGGGGCGCTGCCCGCGCTGCTGCCGCCGCCGCC:1	Histone	H3K4me3	HUES6
chr1:41382200:G/GGCCCGCGCCGGGACGCCCGCCTACTTCGGCGGCTGCAAGGGCGGCGCCTACGGCGGGGGCGGGGGCTTCGGGCCGCCGGCGATGGGCGCTCTGCGCCGTCTGCCCATGCAGACCATCCAGGAGAACAAGCAGGCCAGCTTCGTGCCGGCCGCGGCGCCCTTCCGCCCTGGGGCGCTGCCCGCGCTGCTGCCGCCGCCGCC:1	Histone	H3K27me3	Thymus
chr1:41382200:G/GGCCCGCGCCGGGACGCCCGCCTACTTCGGCGGCTGCAAGGGCGGCGCCTACGGCGGGGGCGGGGGCTTCGGGCCGCCGGCGATGGGCGCTCTGCGCCGTCTGCCCATGCAGACCATCCAGGAGAACAAGCAGGCCAGCTTCGTGCCGGCCGCGGCGCCCTTCCGCCCTGGGGCGCTGCCCGCGCTGCTGCCGCCGCCGCC:1	Histone	H3K4me3	Pancreas
chr1:41382200:G/GGCCCGCGCCGGGACGCCCGCCTACTTCGGCGGCTGCAAGGGCGGCGCCTACGGCGGGGGCGGGGGCTTCGGGCCGCCGGCGATGGGCGCTCTGCGCCGTCTGCCCATGCAGACCATCCAGGAGAACAAGCAGGCCAGCTTCGTGCCGGCCGCGGCGCCCTTCCGCCCTGGGGCGCTGCCCGCGCTGCTGCCGCCGCCGCC:1	Histone	H4K8ac	H1-trophoblast
chr1:41382200:G/GGCCCGCGCCGGGACGCCCGCCTACTTCGGCGGCTGCAAGGGCGGCGCCTACGGCGGGGGCGGGGGCTTCGGGCCGCCGGCGATGGGCGCTCTGCGCCGTCTGCCCATGCAGACCATCCAGGAGAACAAGCAGGCCAGCTTCGTGCCGGCCGCGGCGCCCTTCCGCCCTGGGGCGCTGCCCGCGCTGCTGCCGCCGCCGCC:1	Histone	H3K4me1	H1-trophoblast
chr1:41382200:G/GGCCCGCGCCGGGACGCCCGCCTACTTCGGCGGCTGCAAGGGCGGCGCCTACGGCGGGGGCGGGGGCTTCGGGCCGCCGGCGATGGGCGCTCTGCGCCGTCTGCCCATGCAGACCATCCAGGAGAACAAGCAGGCCAGCTTCGTGCCGGCCGCGGCGCCCTTCCGCCCTGGGGCGCTGCCCGCGCTGCTGCCGCCGCCGCC:1	Histone	H3K4me3	H1 hESC
chr1:41382200:G/GGCCCGCGCCGGGACGCCCGCCTACTTCGGCGGCTGCAAGGGCGGCGCCTACGGCGGGGGCGGGGGCTTCGGGCCGCCGGCGATGGGCGCTCTGCGCCGTCTGCCCATGCAGACCATCCAGGAGAACAAGCAGGCCAGCTTCGTGCCGGCCGCGGCGCCCTTCCGCCCTGGGGCGCTGCCCGCGCTGCTGCCGCCGCCGCC:1	Histone	H3K18ac	H1-mesenchymal
chr1:41382200:G/GGCCCGCGCCGGGACGCCCGCCTACTTCGGCGGCTGCAAGGGCGGCGCCTACGGCGGGGGCGGGGGCTTCGGGCCGCCGGCGATGGGCGCTCTGCGCCGTCTGCCCATGCAGACCATCCAGGAGAACAAGCAGGCCAGCTTCGTGCCGGCCGCGGCGCCCTTCCGCCCTGGGGCGCTGCCCGCGCTGCTGCCGCCGCCGCC:1	Histone	H4K8ac	H1-mesenchymal
chr1:41382200:G/GGCCCGCGCCGGGACGCCCGCCTACTTCGGCGGCTGCAAGGGCGGCGCCTACGGCGGGGGCGGGGGCTTCGGGCCGCCGGCGATGGGCGCTCTGCGCCGTCTGCCCATGCAGACCATCCAGGAGAACAAGCAGGCCAGCTTCGTGCCGGCCGCGGCGCCCTTCCGCCCTGGGGCGCTGCCCGCGCTGCTGCCGCCGCCGCC:1	Histone	H3K14ac	H1-trophoblast
chr1:41382200:G/GGCCCGCGCCGGGACGCCCGCCTACTTCGGCGGCTGCAAGGGCGGCGCCTACGGCGGGGGCGGGGGCTTCGGGCCGCCGGCGATGGGCGCTCTGCGCCGTCTGCCCATGCAGACCATCCAGGAGAACAAGCAGGCCAGCTTCGTGCCGGCCGCGGCGCCCTTCCGCCCTGGGGCGCTGCCCGCGCTGCTGCCGCCGCCGCC:1	Histone	H3K27ac	Left Ventricle
chr1:41382200:G/GGCCCGCGCCGGGACGCCCGCCTACTTCGGCGGCTGCAAGGGCGGCGCCTACGGCGGGGGCGGGGGCTTCGGGCCGCCGGCGATGGGCGCTCTGCGCCGTCTGCCCATGCAGACCATCCAGGAGAACAAGCAGGCCAGCTTCGTGCCGGCCGCGGCGCCCTTCCGCCCTGGGGCGCTGCCCGCGCTGCTGCCGCCGCCGCC:1	Open Chromatin	DNase1	iPS DF 6.9
chr1:41382200:G/GGCCCGCGCCGGGACGCCCGCCTACTTCGGCGGCTGCAAGGGCGGCGCCTACGGCGGGGGCGGGGGCTTCGGGCCGCCGGCGATGGGCGCTCTGCGCCGTCTGCCCATGCAGACCATCCAGGAGAACAAGCAGGCCAGCTTCGTGCCGGCCGCGGCGCCCTTCCGCCCTGGGGCGCTGCCCGCGCTGCTGCCGCCGCCGCC:1	Histone	H3K4me3	Gastric
chr1:41382200:G/GGCCCGCGCCGGGACGCCCGCCTACTTCGGCGGCTGCAAGGGCGGCGCCTACGGCGGGGGCGGGGGCTTCGGGCCGCCGGCGATGGGCGCTCTGCGCCGTCTGCCCATGCAGACCATCCAGGAGAACAAGCAGGCCAGCTTCGTGCCGGCCGCGGCGCCCTTCCGCCCTGGGGCGCTGCCCGCGCTGCTGCCGCCGCCGCC:1	Histone	H3K4me1	common myeloid progenitor CD34 positive ENCSR722JRY
chr1:41382200:G/GGCCCGCGCCGGGACGCCCGCCTACTTCGGCGGCTGCAAGGGCGGCGCCTACGGCGGGGGCGGGGGCTTCGGGCCGCCGGCGATGGGCGCTCTGCGCCGTCTGCCCATGCAGACCATCCAGGAGAACAAGCAGGCCAGCTTCGTGCCGGCCGCGGCGCCCTTCCGCCCTGGGGCGCTGCCCGCGCTGCTGCCGCCGCCGCC:1	Histone	H3K4me3	esophagus
chr1:41382200:G/GGCCCGCGCCGGGACGCCCGCCTACTTCGGCGGCTGCAAGGGCGGCGCCTACGGCGGGGGCGGGGGCTTCGGGCCGCCGGCGATGGGCGCTCTGCGCCGTCTGCCCATGCAGACCATCCAGGAGAACAAGCAGGCCAGCTTCGTGCCGGCCGCGGCGCCCTTCCGCCCTGGGGCGCTGCCCGCGCTGCTGCCGCCGCCGCC:1	Histone	H3K4me3	common myeloid progenitor CD34 positive ENCSR337XXD 1
chr1:41382200:G/GGCCCGCGCCGGGACGCCCGCCTACTTCGGCGGCTGCAAGGGCGGCGCCTACGGCGGGGGCGGGGGCTTCGGGCCGCCGGCGATGGGCGCTCTGCGCCGTCTGCCCATGCAGACCATCCAGGAGAACAAGCAGGCCAGCTTCGTGCCGGCCGCGGCGCCCTTCCGCCCTGGGGCGCTGCCCGCGCTGCTGCCGCCGCCGCC:1	Histone	H3K4me2	H1-trophoblast
chr1:41382200:G/GGCCCGCGCCGGGACGCCCGCCTACTTCGGCGGCTGCAAGGGCGGCGCCTACGGCGGGGGCGGGGGCTTCGGGCCGCCGGCGATGGGCGCTCTGCGCCGTCTGCCCATGCAGACCATCCAGGAGAACAAGCAGGCCAGCTTCGTGCCGGCCGCGGCGCCCTTCCGCCCTGGGGCGCTGCCCGCGCTGCTGCCGCCGCCGCC:1	Histone	H3K27ac	esophagus
chr1:41382200:G/GGCCCGCGCCGGGACGCCCGCCTACTTCGGCGGCTGCAAGGGCGGCGCCTACGGCGGGGGCGGGGGCTTCGGGCCGCCGGCGATGGGCGCTCTGCGCCGTCTGCCCATGCAGACCATCCAGGAGAACAAGCAGGCCAGCTTCGTGCCGGCCGCGGCGCCCTTCCGCCCTGGGGCGCTGCCCGCGCTGCTGCCGCCGCCGCC:1	Histone	H3K4me3	heart right ventricle
chr1:41382200:G/GGCCCGCGCCGGGACGCCCGCCTACTTCGGCGGCTGCAAGGGCGGCGCCTACGGCGGGGGCGGGGGCTTCGGGCCGCCGGCGATGGGCGCTCTGCGCCGTCTGCCCATGCAGACCATCCAGGAGAACAAGCAGGCCAGCTTCGTGCCGGCCGCGGCGCCCTTCCGCCCTGGGGCGCTGCCCGCGCTGCTGCCGCCGCCGCC:1	Histone	H3K27ac	sigmoid colon
chr1:41382200:G/GGCCCGCGCCGGGACGCCCGCCTACTTCGGCGGCTGCAAGGGCGGCGCCTACGGCGGGGGCGGGGGCTTCGGGCCGCCGGCGATGGGCGCTCTGCGCCGTCTGCCCATGCAGACCATCCAGGAGAACAAGCAGGCCAGCTTCGTGCCGGCCGCGGCGCCCTTCCGCCCTGGGGCGCTGCCCGCGCTGCTGCCGCCGCCGCC:1	Histone	H3K4me3	sigmoid colon
chr1:41382200:G/GGCCCGCGCCGGGACGCCCGCCTACTTCGGCGGCTGCAAGGGCGGCGCCTACGGCGGGGGCGGGGGCTTCGGGCCGCCGGCGATGGGCGCTCTGCGCCGTCTGCCCATGCAGACCATCCAGGAGAACAAGCAGGCCAGCTTCGTGCCGGCCGCGGCGCCCTTCCGCCCTGGGGCGCTGCCCGCGCTGCTGCCGCCGCCGCC:1	Histone	H3K4me2	H1-neuronal progenitor
chr1:41382200:G/GGCCCGCGCCGGGACGCCCGCCTACTTCGGCGGCTGCAAGGGCGGCGCCTACGGCGGGGGCGGGGGCTTCGGGCCGCCGGCGATGGGCGCTCTGCGCCGTCTGCCCATGCAGACCATCCAGGAGAACAAGCAGGCCAGCTTCGTGCCGGCCGCGGCGCCCTTCCGCCCTGGGGCGCTGCCCGCGCTGCTGCCGCCGCCGCC:1	Histone	H3K27ac	Spleen
chr1:41382200:G/GGCCCGCGCCGGGACGCCCGCCTACTTCGGCGGCTGCAAGGGCGGCGCCTACGGCGGGGGCGGGGGCTTCGGGCCGCCGGCGATGGGCGCTCTGCGCCGTCTGCCCATGCAGACCATCCAGGAGAACAAGCAGGCCAGCTTCGTGCCGGCCGCGGCGCCCTTCCGCCCTGGGGCGCTGCCCGCGCTGCTGCCGCCGCCGCC:1	Histone	H3K27ac	Gastric
chr1:41382200:G/GGCCCGCGCCGGGACGCCCGCCTACTTCGGCGGCTGCAAGGGCGGCGCCTACGGCGGGGGCGGGGGCTTCGGGCCGCCGGCGATGGGCGCTCTGCGCCGTCTGCCCATGCAGACCATCCAGGAGAACAAGCAGGCCAGCTTCGTGCCGGCCGCGGCGCCCTTCCGCCCTGGGGCGCTGCCCGCGCTGCTGCCGCCGCCGCC:1	Histone	H3K27ac	heart right ventricle
chr1:41382200:G/GGCCCGCGCCGGGACGCCCGCCTACTTCGGCGGCTGCAAGGGCGGCGCCTACGGCGGGGGCGGGGGCTTCGGGCCGCCGGCGATGGGCGCTCTGCGCCGTCTGCCCATGCAGACCATCCAGGAGAACAAGCAGGCCAGCTTCGTGCCGGCCGCGGCGCCCTTCCGCCCTGGGGCGCTGCCCGCGCTGCTGCCGCCGCCGCC:1	Histone	H2BK120ac	H1-mesenchymal
chr1:41382200:G/GGCCCGCGCCGGGACGCCCGCCTACTTCGGCGGCTGCAAGGGCGGCGCCTACGGCGGGGGCGGGGGCTTCGGGCCGCCGGCGATGGGCGCTCTGCGCCGTCTGCCCATGCAGACCATCCAGGAGAACAAGCAGGCCAGCTTCGTGCCGGCCGCGGCGCCCTTCCGCCCTGGGGCGCTGCCCGCGCTGCTGCCGCCGCCGCC:1	Open Chromatin	DNase1	kidney
chr1:41382200:G/GGCCCGCGCCGGGACGCCCGCCTACTTCGGCGGCTGCAAGGGCGGCGCCTACGGCGGGGGCGGGGGCTTCGGGCCGCCGGCGATGGGCGCTCTGCGCCGTCTGCCCATGCAGACCATCCAGGAGAACAAGCAGGCCAGCTTCGTGCCGGCCGCGGCGCCCTTCCGCCCTGGGGCGCTGCCCGCGCTGCTGCCGCCGCCGCC:1	Open Chromatin	DNase1	foreskin fibroblast
chr1:41382200:G/GGCCCGCGCCGGGACGCCCGCCTACTTCGGCGGCTGCAAGGGCGGCGCCTACGGCGGGGGCGGGGGCTTCGGGCCGCCGGCGATGGGCGCTCTGCGCCGTCTGCCCATGCAGACCATCCAGGAGAACAAGCAGGCCAGCTTCGTGCCGGCCGCGGCGCCCTTCCGCCCTGGGGCGCTGCCCGCGCTGCTGCCGCCGCCGCC:1	Histone	H3K27ac	Pancreas
chr1:41382200:G/GGCCCGCGCCGGGACGCCCGCCTACTTCGGCGGCTGCAAGGGCGGCGCCTACGGCGGGGGCGGGGGCTTCGGGCCGCCGGCGATGGGCGCTCTGCGCCGTCTGCCCATGCAGACCATCCAGGAGAACAAGCAGGCCAGCTTCGTGCCGGCCGCGGCGCCCTTCCGCCCTGGGGCGCTGCCCGCGCTGCTGCCGCCGCCGCC:1	Histone	H3K9ac	H1-neuronal progenitor
chr1:41382200:G/GGCCCGCGCCGGGACGCCCGCCTACTTCGGCGGCTGCAAGGGCGGCGCCTACGGCGGGGGCGGGGGCTTCGGGCCGCCGGCGATGGGCGCTCTGCGCCGTCTGCCCATGCAGACCATCCAGGAGAACAAGCAGGCCAGCTTCGTGCCGGCCGCGGCGCCCTTCCGCCCTGGGGCGCTGCCCGCGCTGCTGCCGCCGCCGCC:1	Histone	H3K4me3	Small Intestine
chr1:41382200:G/GGCCCGCGCCGGGACGCCCGCCTACTTCGGCGGCTGCAAGGGCGGCGCCTACGGCGGGGGCGGGGGCTTCGGGCCGCCGGCGATGGGCGCTCTGCGCCGTCTGCCCATGCAGACCATCCAGGAGAACAAGCAGGCCAGCTTCGTGCCGGCCGCGGCGCCCTTCCGCCCTGGGGCGCTGCCCGCGCTGCTGCCGCCGCCGCC:1	Open Chromatin	DNase1	Fetal Intestine Small
chr1:41382200:G/GGCCCGCGCCGGGACGCCCGCCTACTTCGGCGGCTGCAAGGGCGGCGCCTACGGCGGGGGCGGGGGCTTCGGGCCGCCGGCGATGGGCGCTCTGCGCCGTCTGCCCATGCAGACCATCCAGGAGAACAAGCAGGCCAGCTTCGTGCCGGCCGCGGCGCCCTTCCGCCCTGGGGCGCTGCCCGCGCTGCTGCCGCCGCCGCC:1	Open Chromatin	DNase1	Fetal Stomach
chr1:41382200:G/GGCCCGCGCCGGGACGCCCGCCTACTTCGGCGGCTGCAAGGGCGGCGCCTACGGCGGGGGCGGGGGCTTCGGGCCGCCGGCGATGGGCGCTCTGCGCCGTCTGCCCATGCAGACCATCCAGGAGAACAAGCAGGCCAGCTTCGTGCCGGCCGCGGCGCCCTTCCGCCCTGGGGCGCTGCCCGCGCTGCTGCCGCCGCCGCC:1	Histone	H4K91ac	H1-neuronal progenitor
chr1:41382200:G/GGCCCGCGCCGGGACGCCCGCCTACTTCGGCGGCTGCAAGGGCGGCGCCTACGGCGGGGGCGGGGGCTTCGGGCCGCCGGCGATGGGCGCTCTGCGCCGTCTGCCCATGCAGACCATCCAGGAGAACAAGCAGGCCAGCTTCGTGCCGGCCGCGGCGCCCTTCCGCCCTGGGGCGCTGCCCGCGCTGCTGCCGCCGCCGCC:1	Open Chromatin	DNase1	Natural Killer cells (PB)
chr1:41382200:G/GGCCCGCGCCGGGACGCCCGCCTACTTCGGCGGCTGCAAGGGCGGCGCCTACGGCGGGGGCGGGGGCTTCGGGCCGCCGGCGATGGGCGCTCTGCGCCGTCTGCCCATGCAGACCATCCAGGAGAACAAGCAGGCCAGCTTCGTGCCGGCCGCGGCGCCCTTCCGCCCTGGGGCGCTGCCCGCGCTGCTGCCGCCGCCGCC:1	Open Chromatin	DNase1	Gastric
chr1:41382200:G/GGCCCGCGCCGGGACGCCCGCCTACTTCGGCGGCTGCAAGGGCGGCGCCTACGGCGGGGGCGGGGGCTTCGGGCCGCCGGCGATGGGCGCTCTGCGCCGTCTGCCCATGCAGACCATCCAGGAGAACAAGCAGGCCAGCTTCGTGCCGGCCGCGGCGCCCTTCCGCCCTGGGGCGCTGCCCGCGCTGCTGCCGCCGCCGCC:1	Open Chromatin	DNase1	H1-mesenchymal
chr1:41382200:G/GGCCCGCGCCGGGACGCCCGCCTACTTCGGCGGCTGCAAGGGCGGCGCCTACGGCGGGGGCGGGGGCTTCGGGCCGCCGGCGATGGGCGCTCTGCGCCGTCTGCCCATGCAGACCATCCAGGAGAACAAGCAGGCCAGCTTCGTGCCGGCCGCGGCGCCCTTCCGCCCTGGGGCGCTGCCCGCGCTGCTGCCGCCGCCGCC:1	Open Chromatin	DNase1	Fetal Thymus
chr1:50419106:G/A:1	Histone	H3K27me3	iPS-20b
chr1:50419106:G/A:1	Histone	H3K27me3	common myeloid progenitor CD34 positive ENCSR337XXD 1
chr1:50419106:G/A:1	Histone	H3K27me3	neutrophil
chr1:50419106:G/A:1	Histone	H3K27me3	HUES64
chr1:50419106:G/A:1	Histone	H3K27me3	HUES6
chr1:50419106:G/A:1	Histone	H3K27me3	iPS 15b
chr1:50419106:G/A:1	Histone	H3K27me3	endodermal cell
chr1:50419106:G/A:1	Histone	H3K27me3	HUES48
chr1:50419106:G/A:1	Histone	H3K27me3	neural stem progenitor cell
chr1:50419106:G/A:1	Histone	H3K27me3	IMR 90
chr1:50419106:G/A:1	Histone	H3K27me3	Fetal Muscle Leg
chr1:50419106:G/A:1	Histone	H3K27me3	common myeloid progenitor CD34 positive
chr1:50419106:G/A:1	Histone	H3K27me3	H1 hESC
chr1:50419106:G/A:1	Histone	H3K27me3	Fetal Thymus
chr1:50419106:G/A:1	Histone	H3K27me3	H1ESC
chr1:50419106:G/A:1	Histone	H3K27me3	Fetal Stomach
chr1:50419106:G/A:1	Histone	H3K27me3	Fetal Adrenal Gland
chr1:50419106:G/A:1	Histone	H3K27me3	Fetal Muscle Trunk
chr1:50419106:G/A:1	Histone	H3K27me3	Psoas Muscle
chr1:50419106:G/A:1	Histone	H3K27me3	neuron
chr1:50419106:G/A:1	Histone	H3K27me3	H9
chr1:50419106:G/A:1	Histone	H3K27me3	iPS DF 6.9
chr1:50419106:G/A:1	Histone	H3K27me3	Thymus
chr1:50419106:G/A:1	Histone	H3K27me3	IMR90
chr1:50419106:G/A:1	Histone	H3K4me3	heart right ventricle
chr1:50419106:G/A:1	Histone	H3K27me3	H1-trophoblast
chr1:50419106:G/A:1	Histone	H3K4me1	common myeloid progenitor CD34 positive ENCSR337XXD 1
chr1:50419106:G/A:1	Histone	H3K27me3	H1-neuronal progenitor
chr1:50419106:G/A:1	Histone	H3K9me3	Lung
chr1:50419106:G/A:1	Histone	H3K4me1	Lung
chr1:50419106:G/A:1	Histone	H3K27me3	Left Ventricle
chr1:50419106:G/A:1	Histone	H3K27me3	common myeloid progenitor CD34 positive ENCSR722JRY
chr1:50419106:G/A:1	Histone	H3K27me3	sigmoid colon
chr1:50419106:G/A:1	Histone	H3K9me3	Spleen
chr1:50419106:G/A:1	Histone	H3K4me1	Spleen
chr1:50419106:G/A:1	Histone	H3K4me1	iPS DF 19.11
chr1:50419106:G/A:1	Histone	H3K4me1	common myeloid progenitor CD34 positive ENCSR722JRY
chr1:50419106:G/A:1	Histone	H3K4me1	IMR 90
chr1:50419106:G/A:1	Histone	H3K4me3	Psoas Muscle
chr1:50419106:G/A:1	Histone	H3K4me1	Pancreas
chr1:50419106:G/A:1	Histone	H3K4me1	H1-mesenchymal
chr1:50419106:G/A:1	Histone	H3K4me1	common myeloid progenitor CD34 positive
chr1:50419106:G/A:1	Histone	H3K4me1	H1-trophoblast
chr1:50419106:G/A:1	Histone	H3K9me3	iPS DF 19.11
chr1:50419106:G/A:1	Histone	H3K4me3	Ovary
chr1:50419106:G/A:1	Histone	H3K4me1	Left Ventricle
chr1:50419106:G/A:1	Histone	H3K4me2	H1-neuronal progenitor
chr1:50419106:G/A:1	Histone	H3K4me2	H1-trophoblast
chr1:50419106:G/A:1	Histone	H3K4me1	Gastric
chr1:50419106:G/A:1	Open Chromatin	DNase1	iPS DF 6.9
chr1:50419106:G/A:1	Histone	H3K4me3	Thymus
chr1:50419106:G/A:1	Histone	H3K27me3	heart right ventricle
chr1:50419106:G/A:1	Histone	H3K36me3	iPS DF 19.11
chr1:50419106:G/A:1	Histone	H3K18ac	H1-neuronal progenitor
chr1:50419106:G/A:1	Histone	H3K4me1	sigmoid colon
chr1:50419106:G/A:1	Histone	H3K4me3	Aorta
chr1:50419106:G/A:1	Histone	H3K4me2	H1-mesenchymal
chr1:50419106:G/A:1	Histone	H3K27me3	T cells (PB) Roadmap
chr1:50419106:G/A:1	Histone	H3K4me1	Fetal Muscle Leg
chr1:50419106:G/A:1	Histone	H3K4me1	heart right ventricle
chr1:50419106:G/A:1	Histone	H3K4me1	Ovary
chr1:50419106:G/A:1	Histone	H3K4me1	B cells (PB) Roadmap
chr1:50419106:G/A:1	Histone	H3K27me3	Monocytes-CD14+ (PB) Roadmap
chr1:50419106:G/A:1	Histone	H3K4me1	Fetal Adrenal Gland
chr1:50419106:G/A:1	Histone	H3K4me1	Fetal Thymus
chr1:50419106:G/A:1	Histone	H3K27me3	Fetal Intestine Large
chr1:120436530:T/G:1	Histone	H3K36me3	endodermal cell
chr1:120436530:T/G:1	Histone	H3K36me3	neural stem progenitor cell
chr1:120436530:T/G:1	Histone	H3K36me3	common myeloid progenitor CD34 positive
chr1:120436530:T/G:1	Histone	H3K36me3	Fetal Stomach
chr1:120436530:T/G:1	Histone	H3K36me3	Fetal Muscle Trunk
chr1:120436530:T/G:1	Histone	H3K36me3	Fetal Intestine Small
chr1:120436530:T/G:1	Histone	H3K36me3	common myeloid progenitor CD34 positive ENCSR337XXD 1
chr1:120436530:T/G:1	Histone	H3K79me1	H1-mesenchymal
chr1:120436530:T/G:1	Histone	H3K36me3	IMR 90
chr1:120436530:T/G:1	Histone	H3K4me1	common myeloid progenitor CD34 positive ENCSR337XXD 1
chr1:120436530:T/G:1	Histone	H3K36me3	Fetal Muscle Leg
chr1:120436530:T/G:1	Histone	H3K36me3	Monocytes-CD14+ (PB) Roadmap
chr1:120436530:T/G:1	Histone	H3K36me3	T cells (PB) Roadmap
chr1:120436530:T/G:1	Histone	H3K4me1	common myeloid progenitor CD34 positive
chr1:120436530:T/G:1	Histone	H3K4me1	HUES48
chr1:120436530:T/G:1	Histone	H3K27me3	iPS 15b
chr1:120436530:T/G:1	Histone	H3K36me3	sigmoid colon
chr1:120436530:T/G:1	Histone	H3K36me3	Lung
chr1:120436530:T/G:1	Histone	H3K36me3	Fetal Intestine Large
chr1:120436530:T/G:1	Histone	H3K36me3	Spleen
chr1:120436530:T/G:1	Histone	H4K8ac	IMR 90
chr1:120436530:T/G:1	Histone	H3K4me1	T cells (PB) Roadmap
chr1:120436530:T/G:1	Histone	H3K4me1	neutrophil
chr1:120436530:T/G:1	Histone	H3K4me1	IMR 90
chr1:120436530:T/G:1	Histone	H3K4me1	Spleen
chr1:120436530:T/G:1	Histone	H3K27me3	HUES64
chr1:120436530:T/G:1	Histone	H3K36me3	neutrophil
chr1:120436530:T/G:1	Histone	H3K36me3	Right Atrium
chr1:120436530:T/G:1	Histone	H3K36me3	Right Atrium
chr1:120436530:T/G:1	Histone	H3K36me3	CD4 positive alpha beta T cell ENCSR948ZKZ
chr1:120436530:T/G:1	Histone	H3K36me3	Placenta
chr1:120436530:T/G:1	Histone	H3K4me1	H1-mesenchymal
chr1:120436530:T/G:1	Histone	H3K4me1	Natural Killer cells (PB)
chr1:120436530:T/G:1	Histone	H3K4me1	brain
chr1:120436530:T/G:1	Histone	H3K4me1	HUES64
chr1:120436530:T/G:1	Histone	H3K36me3	lung ENCSR465WKM
chr1:120436530:T/G:1	Open Chromatin	DNase1	foreskin fibroblast
chr1:120436530:T/G:1	Open Chromatin	DNase1	H1 hESC
chr1:120436530:T/G:1	Histone	H3K36me3	H1-mesenchymal
chr1:120436530:T/G:1	Histone	H3K36me3	Natural Killer cells (PB)
chr1:120436530:T/G:1	Histone	H3K36me3	H1-trophoblast
chr1:120436530:T/G:1	Histone	H3K36me3	Thymus
chr1:120436530:T/G:1	Transcription Factor	CTCF	foreskin fibroblast
chr1:120436530:T/G:1	Transcription Factor	CTCF	IMR 90
chr1:120436530:T/G:1	Open Chromatin	DNase1	iPS DF 6.9
chr1:120436530:T/G:1	Histone	H3K36me3	Fetal Adrenal Gland
chr1:120436530:T/G:1	Transcription Factor	Rad21	IMR 90
chr1:120436530:T/G:1	Open Chromatin	DNase1	common myeloid progenitor CD34 positive ENCSR337XXD 1
chr1:120436530:T/G:1	Histone	H3K36me3	common myeloid progenitor CD34 positive ENCSR722JRY
chr1:120436530:T/G:1	Open Chromatin	DNase1	iPS DF 19.11
chr1:120436530:T/G:1	Histone	H3K36me3	B cells (PB) Roadmap
chr1:120436530:T/G:1	Histone	H3K36me3	Ovary
chr1:120436530:T/G:1	Histone	H3K36me3	Fetal Thymus
chr1:120436638:AAG/A:1	Histone	H3K36me3	endodermal cell
chr1:120436638:AAG/A:1	Histone	H3K36me3	neural stem progenitor cell
chr1:120436638:AAG/A:1	Histone	H3K36me3	common myeloid progenitor CD34 positive
chr1:120436638:AAG/A:1	Histone	H3K36me3	Fetal Stomach
chr1:120436638:AAG/A:1	Histone	H3K36me3	Fetal Muscle Trunk
chr1:120436638:AAG/A:1	Histone	H3K36me3	Fetal Intestine Small
chr1:120436638:AAG/A:1	Histone	H3K36me3	common myeloid progenitor CD34 positive ENCSR337XXD 1
chr1:120436638:AAG/A:1	Histone	H3K79me1	H1-mesenchymal
chr1:120436638:AAG/A:1	Histone	H3K36me3	IMR 90
chr1:120436638:AAG/A:1	Histone	H3K4me1	common myeloid progenitor CD34 positive ENCSR337XXD 1
chr1:120436638:AAG/A:1	Histone	H3K36me3	Fetal Muscle Leg
chr1:120436638:AAG/A:1	Histone	H3K36me3	Monocytes-CD14+ (PB) Roadmap
chr1:120436638:AAG/A:1	Histone	H3K36me3	T cells (PB) Roadmap
chr1:120436638:AAG/A:1	Histone	H3K4me1	common myeloid progenitor CD34 positive
chr1:120436638:AAG/A:1	Histone	H3K27me3	iPS 15b
chr1:120436638:AAG/A:1	Histone	H3K36me3	sigmoid colon
chr1:120436638:AAG/A:1	Histone	H3K36me3	Lung
chr1:120436638:AAG/A:1	Histone	H3K36me3	Fetal Intestine Large
chr1:120436638:AAG/A:1	Histone	H3K36me3	Spleen
chr1:120436638:AAG/A:1	Histone	H3K4me1	T cells (PB) Roadmap
chr1:120436638:AAG/A:1	Histone	H3K4me1	neutrophil
chr1:120436638:AAG/A:1	Histone	H3K4me1	IMR 90
chr1:120436638:AAG/A:1	Histone	H3K4me1	Spleen
chr1:120436638:AAG/A:1	Histone	H3K36me3	neutrophil
chr1:120436638:AAG/A:1	Histone	H3K36me3	Right Atrium
chr1:120436638:AAG/A:1	Histone	H3K36me3	Right Atrium
chr1:120436638:AAG/A:1	Histone	H3K36me3	CD4 positive alpha beta T cell ENCSR948ZKZ
chr1:120436638:AAG/A:1	Histone	H3K36me3	Placenta
chr1:120436638:AAG/A:1	Histone	H3K4me1	Natural Killer cells (PB)
chr1:120436638:AAG/A:1	Histone	H3K4me1	brain
chr1:120436638:AAG/A:1	Histone	H3K36me3	lung ENCSR465WKM
chr1:120436638:AAG/A:1	Open Chromatin	DNase1	foreskin fibroblast
chr1:120436638:AAG/A:1	Open Chromatin	DNase1	H1 hESC
chr1:120436638:AAG/A:1	Histone	H3K36me3	H1-mesenchymal
chr1:120436638:AAG/A:1	Histone	H3K36me3	Natural Killer cells (PB)
chr1:120436638:AAG/A:1	Histone	H3K36me3	H1-trophoblast
chr1:120436638:AAG/A:1	Histone	H3K36me3	Thymus
chr1:120436638:AAG/A:1	Transcription Factor	CTCF	foreskin fibroblast
chr1:120436638:AAG/A:1	Transcription Factor	CTCF	IMR 90
chr1:120436638:AAG/A:1	Open Chromatin	DNase1	iPS DF 6.9
chr1:120436638:AAG/A:1	Histone	H3K36me3	Fetal Adrenal Gland
chr1:120436638:AAG/A:1	Transcription Factor	Rad21	IMR 90
chr1:120436638:AAG/A:1	Open Chromatin	DNase1	common myeloid progenitor CD34 positive ENCSR337XXD 1
chr1:120436638:AAG/A:1	Histone	H3K36me3	common myeloid progenitor CD34 positive ENCSR722JRY
chr1:120436638:AAG/A:1	Open Chromatin	DNase1	iPS DF 19.11
chr1:120436638:AAG/A:1	Histone	H3K36me3	B cells (PB) Roadmap
chr1:120436638:AAG/A:1	Histone	H3K36me3	Ovary
chr1:120436638:AAG/A:1	Histone	H3K36me3	Fetal Thymus
chr1:120436638:AAG/A:1	Histone	H3K14ac	IMR90
chr1:120436638:AAG/A:1	Histone	H3K36me3	HUES6
chr1:120436638:AAG/A:1	Histone	H3K79me1	IMR 90
chr1:120436638:AAG/A:1	Histone	H3K36me3	CD4 positive alpha beta T cell
chr1:120436638:AAG/A:1	Histone	H3K4me1	HUES64
chr1:120436638:AAG/A:1	Histone	H3K4me1	HUES48
chr1:120436638:AAG/A:1	Histone	H3K36me3	iPS-20b
chr1:120436638:AAG/A:1	Histone	H3K14ac	IMR 90
chr1:120436644:G/A:1	Histone	H3K36me3	endodermal cell
chr1:120436644:G/A:1	Histone	H3K36me3	neural stem progenitor cell
chr1:120436644:G/A:1	Histone	H3K36me3	common myeloid progenitor CD34 positive
chr1:120436644:G/A:1	Histone	H3K36me3	Fetal Stomach
chr1:120436644:G/A:1	Histone	H3K36me3	Fetal Muscle Trunk
chr1:120436644:G/A:1	Histone	H3K36me3	Fetal Intestine Small
chr1:120436644:G/A:1	Histone	H3K36me3	common myeloid progenitor CD34 positive ENCSR337XXD 1
chr1:120436644:G/A:1	Histone	H3K79me1	H1-mesenchymal
chr1:120436644:G/A:1	Histone	H3K36me3	IMR 90
chr1:120436644:G/A:1	Histone	H3K4me1	common myeloid progenitor CD34 positive ENCSR337XXD 1
chr1:120436644:G/A:1	Histone	H3K36me3	Fetal Muscle Leg
chr1:120436644:G/A:1	Histone	H3K36me3	Monocytes-CD14+ (PB) Roadmap
chr1:120436644:G/A:1	Histone	H3K36me3	T cells (PB) Roadmap
chr1:120436644:G/A:1	Histone	H3K4me1	common myeloid progenitor CD34 positive
chr1:120436644:G/A:1	Histone	H3K27me3	iPS 15b
chr1:120436644:G/A:1	Histone	H3K36me3	sigmoid colon
chr1:120436644:G/A:1	Histone	H3K36me3	Lung
chr1:120436644:G/A:1	Histone	H3K36me3	Fetal Intestine Large
chr1:120436644:G/A:1	Histone	H3K36me3	Spleen
chr1:120436644:G/A:1	Histone	H3K4me1	T cells (PB) Roadmap
chr1:120436644:G/A:1	Histone	H3K4me1	neutrophil
chr1:120436644:G/A:1	Histone	H3K4me1	IMR 90
chr1:120436644:G/A:1	Histone	H3K4me1	Spleen
chr1:120436644:G/A:1	Histone	H3K36me3	neutrophil
chr1:120436644:G/A:1	Histone	H3K36me3	Right Atrium
chr1:120436644:G/A:1	Histone	H3K36me3	Right Atrium
chr1:120436644:G/A:1	Histone	H3K36me3	CD4 positive alpha beta T cell ENCSR948ZKZ
chr1:120436644:G/A:1	Histone	H3K36me3	Placenta
chr1:120436644:G/A:1	Histone	H3K4me1	Natural Killer cells (PB)
chr1:120436644:G/A:1	Histone	H3K4me1	brain
chr1:120436644:G/A:1	Histone	H3K36me3	lung ENCSR465WKM
chr1:120436644:G/A:1	Open Chromatin	DNase1	foreskin fibroblast
chr1:120436644:G/A:1	Open Chromatin	DNase1	H1 hESC
chr1:120436644:G/A:1	Histone	H3K36me3	H1-mesenchymal
chr1:120436644:G/A:1	Histone	H3K36me3	Natural Killer cells (PB)
chr1:120436644:G/A:1	Histone	H3K36me3	H1-trophoblast
chr1:120436644:G/A:1	Histone	H3K36me3	Thymus
chr1:120436644:G/A:1	Transcription Factor	CTCF	foreskin fibroblast
chr1:120436644:G/A:1	Transcription Factor	CTCF	IMR 90
chr1:120436644:G/A:1	Open Chromatin	DNase1	iPS DF 6.9
chr1:120436644:G/A:1	Histone	H3K36me3	Fetal Adrenal Gland
chr1:120436644:G/A:1	Transcription Factor	Rad21	IMR 90
chr1:120436644:G/A:1	Open Chromatin	DNase1	common myeloid progenitor CD34 positive ENCSR337XXD 1
chr1:120436644:G/A:1	Histone	H3K36me3	common myeloid progenitor CD34 positive ENCSR722JRY
chr1:120436644:G/A:1	Open Chromatin	DNase1	iPS DF 19.11
chr1:120436644:G/A:1	Histone	H3K36me3	B cells (PB) Roadmap
chr1:120436644:G/A:1	Histone	H3K36me3	Ovary
chr1:120436644:G/A:1	Histone	H3K36me3	Fetal Thymus
chr1:120436644:G/A:1	Histone	H3K14ac	IMR90
chr1:120436644:G/A:1	Histone	H3K36me3	HUES6
chr1:120436644:G/A:1	Histone	H3K79me1	IMR 90
chr1:120436644:G/A:1	Histone	H3K36me3	CD4 positive alpha beta T cell
chr1:120436644:G/A:1	Histone	H3K4me1	HUES64
chr1:120436644:G/A:1	Histone	H3K4me1	HUES48
chr1:120436644:G/A:1	Histone	H3K36me3	iPS-20b
chr1:120436644:G/A:1	Histone	H3K14ac	IMR 90
chr1:120436644:G/A:1	Histone	H3K36me3	HUES64
chr1:120436644:G/A:1	Histone	H3K36me3	HUES48
chr1:120436644:G/A:1	Histone	H4K8ac	IMR 90
chr1:120436644:G/A:1	Histone	H3K4me1	endodermal cell
chr1:120449349:A/G:1	Histone	H3K36me3	neural stem progenitor cell
chr1:120449349:A/G:1	Histone	H3K36me3	common myeloid progenitor CD34 positive
chr1:120449349:A/G:1	Histone	H3K36me3	Monocytes-CD14+ (PB) Roadmap
chr1:120449349:A/G:1	Histone	H3K36me3	CD4 positive alpha beta T cell ENCSR948ZKZ
chr1:120449349:A/G:1	Histone	H3K36me3	Fetal Adrenal Gland
chr1:120449349:A/G:1	Histone	H3K36me3	T cells (PB) Roadmap
chr1:120449349:A/G:1	Histone	H3K36me3	Placenta
chr1:120449349:A/G:1	Histone	H3K36me3	Fetal Intestine Large
chr1:120449349:A/G:1	Histone	H3K4me1	Fetal Muscle Trunk
chr1:120449349:A/G:1	Histone	H3K36me3	Fetal Muscle Trunk
chr1:120449349:A/G:1	Histone	H3K36me3	Fetal Muscle Leg
chr1:120449349:A/G:1	Histone	H3K36me3	Fetal Intestine Small
chr1:120449349:A/G:1	Histone	H3K36me3	Lung
chr1:120449349:A/G:1	Histone	H3K36me3	IMR 90
chr1:120449349:A/G:1	Histone	H3K36me3	Fetal Stomach
chr1:120449349:A/G:1	Histone	H3K36me3	sigmoid colon
chr1:120449349:A/G:1	Histone	H3K4me1	Fetal Muscle Leg
chr1:120449349:A/G:1	Histone	H3K36me3	common myeloid progenitor CD34 positive ENCSR337XXD 1
chr1:120449349:A/G:1	Histone	H3K36me3	B cells (PB) Roadmap
chr1:120449349:A/G:1	Histone	H3K36me3	neutrophil
chr1:120449349:A/G:1	Histone	H3K79me1	H1-mesenchymal
chr1:120449349:A/G:1	Histone	H3K4me1	common myeloid progenitor CD34 positive
chr1:120449349:A/G:1	Histone	H3K36me3	endodermal cell
chr1:120449349:A/G:1	Histone	H4K8ac	IMR 90
chr1:120449349:A/G:1	Histone	H2AK5ac	IMR90
chr1:120449349:A/G:1	Histone	H3K36me3	neuron
chr1:120449349:A/G:1	Histone	H3K36me3	CD4 positive alpha beta T cell
chr1:120449349:A/G:1	Histone	H3K4me1	CD4 positive alpha beta T cell
chr1:120449349:A/G:1	Histone	H3K36me3	Natural Killer cells (PB)
chr1:120449349:A/G:1	Histone	H3K4me1	neutrophil
chr1:120449349:A/G:1	Histone	H3K14ac	IMR90
chr1:120449349:A/G:1	Histone	H3K36me3	heart right ventricle
chr1:120449349:A/G:1	Histone	H3K4me1	Natural Killer cells (PB)
chr1:120449349:A/G:1	Histone	H3K4me1	IMR 90
chr1:120449349:A/G:1	Transcription Factor	CTCF	foreskin fibroblast
chr1:120449349:A/G:1	Histone	H3K36me3	HUES48
chr1:120449349:A/G:1	Histone	H3K36me3	Right Atrium
chr1:120449349:A/G:1	Histone	H3K36me3	Right Atrium
chr1:120449349:A/G:1	Transcription Factor	CTCF	IMR 90
chr1:120449349:A/G:1	Histone	H3K36me3	common myeloid progenitor CD34 positive ENCSR722JRY
chr1:120449349:A/G:1	Histone	H3K36me3	Thymus
chr1:120449349:A/G:1	Histone	H3K36me3	Ovary
chr1:120449349:A/G:1	Open Chromatin	DNase1	H1-mesenchymal
chr1:120449349:A/G:1	Open Chromatin	DNase1	foreskin melanocyte
chr1:120449349:A/G:1	Histone	H3K4me1	brain
chr1:120449349:A/G:1	Histone	H3K36me3	Fetal Thymus
chr1:120449349:A/G:1	Histone	H3K36me3	Gastric
chr1:120449349:A/G:1	Open Chromatin	DNase1	foreskin fibroblast
chr1:120449349:A/G:1	Transcription Factor	Rad21	IMR 90
chr1:120449349:A/G:1	Histone	H3K36me3	H1-mesenchymal
chr1:120449349:A/G:1	Histone	H3K4me1	T cells (PB) Roadmap
chr1:120449349:A/G:1	Open Chromatin	DNase1	iPS DF 6.9
chr1:120449349:A/G:1	Histone	H3K36me3	Spleen
chr1:120449349:A/G:1	Histone	H3K4me1	Right Atrium
chr1:120449349:A/G:1	Histone	H3K4me1	Right Atrium
chr1:120449349:A/G:1	Histone	H3K36me3	H1-trophoblast
chr1:120449349:A/G:1	Transcription Factor	CTCF	B cell
chr1:120449349:A/G:1	Histone	H3K27ac	Aorta
chr1:120449349:A/G:1	Histone	H3K36me3	CD4 positive CD25 positive alpha beta regulatory T cell
chr1:120449349:A/G:1	Open Chromatin	DNase1	IMR 90
chr1:120449349:A/G:1	Transcription Factor	CTCF	B cell ENCSR241CUA 1
chr1:120449349:A/G:1	Histone	H3K4me1	H1-mesenchymal
chr1:120449349:A/G:1	Open Chromatin	DNase1	Gastric
chr1:120449349:A/G:1	Open Chromatin	DNase1	kidney
chr1:120449349:A/G:1	Open Chromatin	DNase1	common myeloid progenitor CD34 positive ENCSR337XXD 1
chr1:120449349:A/G:1	Histone	H3K36me3	lung ENCSR465WKM
chr1:120449349:A/G:1	Open Chromatin	DNase1	Placenta
chr1:120449349:A/G:1	Histone	H3K36me3	iPS-20b
chr1:120449349:A/G:1	Histone	H3K27ac	T helper 17 cell
chr1:120449349:A/G:1	Histone	H3K36me3	HUES64
chr1:120449349:A/G:1	Histone	H3K4me1	HUES48
chr1:120449349:A/G:1	Histone	H3K36me3	HUES6
chr1:120449349:A/G:1	Histone	H3K27ac	naive thymus derived CD4 positive alpha beta T cell
chr1:120449349:A/G:1	Histone	H3K36me3	H1 hESC
chr1:120449357:C/G:1	Histone	H3K36me3	neural stem progenitor cell
chr1:120449357:C/G:1	Histone	H3K36me3	common myeloid progenitor CD34 positive
chr1:120449357:C/G:1	Histone	H3K36me3	Monocytes-CD14+ (PB) Roadmap
chr1:120449357:C/G:1	Histone	H3K36me3	CD4 positive alpha beta T cell ENCSR948ZKZ
chr1:120449357:C/G:1	Histone	H3K36me3	Fetal Adrenal Gland
chr1:120449357:C/G:1	Histone	H3K36me3	T cells (PB) Roadmap
chr1:120449357:C/G:1	Histone	H3K36me3	Placenta
chr1:120449357:C/G:1	Histone	H3K36me3	Fetal Intestine Large
chr1:120449357:C/G:1	Histone	H3K4me1	Fetal Muscle Trunk
chr1:120449357:C/G:1	Histone	H3K36me3	Fetal Muscle Trunk
chr1:120449357:C/G:1	Histone	H3K36me3	Fetal Muscle Leg
chr1:120449357:C/G:1	Histone	H3K36me3	Fetal Intestine Small
chr1:120449357:C/G:1	Histone	H3K36me3	Lung
chr1:120449357:C/G:1	Histone	H3K36me3	IMR 90
chr1:120449357:C/G:1	Histone	H3K36me3	Fetal Stomach
chr1:120449357:C/G:1	Histone	H3K36me3	sigmoid colon
chr1:120449357:C/G:1	Histone	H3K4me1	Fetal Muscle Leg
chr1:120449357:C/G:1	Histone	H3K36me3	common myeloid progenitor CD34 positive ENCSR337XXD 1
chr1:120449357:C/G:1	Histone	H3K36me3	B cells (PB) Roadmap
chr1:120449357:C/G:1	Histone	H3K36me3	neutrophil
chr1:120449357:C/G:1	Histone	H3K79me1	H1-mesenchymal
chr1:120449357:C/G:1	Histone	H3K4me1	common myeloid progenitor CD34 positive
chr1:120449357:C/G:1	Histone	H3K36me3	endodermal cell
chr1:120449357:C/G:1	Histone	H4K8ac	IMR 90
chr1:120449357:C/G:1	Histone	H2AK5ac	IMR90
chr1:120449357:C/G:1	Histone	H3K36me3	neuron
chr1:120449357:C/G:1	Histone	H3K36me3	CD4 positive alpha beta T cell
chr1:120449357:C/G:1	Histone	H3K4me1	CD4 positive alpha beta T cell
chr1:120449357:C/G:1	Histone	H3K36me3	Natural Killer cells (PB)
chr1:120449357:C/G:1	Histone	H3K4me1	neutrophil
chr1:120449357:C/G:1	Histone	H3K14ac	IMR90
chr1:120449357:C/G:1	Histone	H3K36me3	heart right ventricle
chr1:120449357:C/G:1	Histone	H3K4me1	Natural Killer cells (PB)
chr1:120449357:C/G:1	Histone	H3K4me1	IMR 90
chr1:120449357:C/G:1	Transcription Factor	CTCF	foreskin fibroblast
chr1:120449357:C/G:1	Histone	H3K36me3	HUES48
chr1:120449357:C/G:1	Histone	H3K36me3	Right Atrium
chr1:120449357:C/G:1	Histone	H3K36me3	Right Atrium
chr1:120449357:C/G:1	Transcription Factor	CTCF	IMR 90
chr1:120449357:C/G:1	Histone	H3K36me3	common myeloid progenitor CD34 positive ENCSR722JRY
chr1:120449357:C/G:1	Histone	H3K36me3	Thymus
chr1:120449357:C/G:1	Histone	H3K36me3	Ovary
chr1:120449357:C/G:1	Open Chromatin	DNase1	H1-mesenchymal
chr1:120449357:C/G:1	Open Chromatin	DNase1	foreskin melanocyte
chr1:120449357:C/G:1	Histone	H3K4me1	brain
chr1:120449357:C/G:1	Histone	H3K36me3	Fetal Thymus
chr1:120449357:C/G:1	Histone	H3K36me3	Gastric
chr1:120449357:C/G:1	Open Chromatin	DNase1	foreskin fibroblast
chr1:120449357:C/G:1	Transcription Factor	Rad21	IMR 90
chr1:120449357:C/G:1	Histone	H3K36me3	H1-mesenchymal
chr1:120449357:C/G:1	Histone	H3K4me1	T cells (PB) Roadmap
chr1:120449357:C/G:1	Open Chromatin	DNase1	iPS DF 6.9
chr1:120449357:C/G:1	Histone	H3K36me3	Spleen
chr1:120449357:C/G:1	Histone	H3K4me1	Right Atrium
chr1:120449357:C/G:1	Histone	H3K4me1	Right Atrium
chr1:120449357:C/G:1	Histone	H3K36me3	H1-trophoblast
chr1:120449357:C/G:1	Transcription Factor	CTCF	B cell
chr1:120449357:C/G:1	Histone	H3K36me3	CD4 positive CD25 positive alpha beta regulatory T cell
chr1:120449357:C/G:1	Open Chromatin	DNase1	IMR 90
chr1:120449357:C/G:1	Transcription Factor	CTCF	B cell ENCSR241CUA 1
chr1:120449357:C/G:1	Histone	H3K4me1	H1-mesenchymal
chr1:120449357:C/G:1	Open Chromatin	DNase1	Gastric
chr1:120449357:C/G:1	Open Chromatin	DNase1	kidney
chr1:120449357:C/G:1	Open Chromatin	DNase1	common myeloid progenitor CD34 positive ENCSR337XXD 1
chr1:120449357:C/G:1	Histone	H3K36me3	lung ENCSR465WKM
chr1:120449357:C/G:1	Open Chromatin	DNase1	Placenta
chr1:120449357:C/G:1	Histone	H3K36me3	iPS-20b
chr1:120449357:C/G:1	Histone	H3K27ac	T helper 17 cell
chr1:120449357:C/G:1	Histone	H3K36me3	HUES64
chr1:120449357:C/G:1	Histone	H3K4me1	HUES48
chr1:120449357:C/G:1	Histone	H3K36me3	HUES6
chr1:120449357:C/G:1	Histone	H3K27ac	naive thymus derived CD4 positive alpha beta T cell
chr1:120449357:C/G:1	Histone	H3K36me3	H1 hESC
chr1:120449388:G/A:1	Histone	H3K36me3	neural stem progenitor cell
chr1:120449388:G/A:1	Histone	H3K36me3	common myeloid progenitor CD34 positive
chr1:120449388:G/A:1	Histone	H3K36me3	Monocytes-CD14+ (PB) Roadmap
chr1:120449388:G/A:1	Histone	H3K36me3	CD4 positive alpha beta T cell ENCSR948ZKZ
chr1:120449388:G/A:1	Histone	H3K36me3	Fetal Adrenal Gland
chr1:120449388:G/A:1	Histone	H3K36me3	T cells (PB) Roadmap
chr1:120449388:G/A:1	Histone	H3K36me3	Placenta
chr1:120449388:G/A:1	Histone	H3K36me3	Fetal Intestine Large
chr1:120449388:G/A:1	Histone	H3K4me1	Fetal Muscle Trunk
chr1:120449388:G/A:1	Histone	H3K36me3	Fetal Muscle Trunk
chr1:120449388:G/A:1	Histone	H3K36me3	Fetal Muscle Leg
chr1:120449388:G/A:1	Histone	H3K36me3	Fetal Intestine Small
chr1:120449388:G/A:1	Histone	H3K36me3	Lung
chr1:120449388:G/A:1	Histone	H3K36me3	IMR 90
chr1:120449388:G/A:1	Histone	H3K36me3	Fetal Stomach
chr1:120449388:G/A:1	Histone	H3K36me3	sigmoid colon
chr1:120449388:G/A:1	Histone	H3K4me1	Fetal Muscle Leg
chr1:120449388:G/A:1	Histone	H3K36me3	common myeloid progenitor CD34 positive ENCSR337XXD 1
chr1:120449388:G/A:1	Histone	H3K36me3	B cells (PB) Roadmap
chr1:120449388:G/A:1	Histone	H3K36me3	neutrophil
chr1:120449388:G/A:1	Histone	H3K79me1	H1-mesenchymal
chr1:120449388:G/A:1	Histone	H3K4me1	common myeloid progenitor CD34 positive
chr1:120449388:G/A:1	Histone	H3K36me3	endodermal cell
chr1:120449388:G/A:1	Histone	H4K8ac	IMR 90
chr1:120449388:G/A:1	Histone	H2AK5ac	IMR90
chr1:120449388:G/A:1	Histone	H3K36me3	neuron
chr1:120449388:G/A:1	Histone	H3K36me3	CD4 positive alpha beta T cell
chr1:120449388:G/A:1	Histone	H3K4me1	CD4 positive alpha beta T cell
chr1:120449388:G/A:1	Histone	H3K36me3	Natural Killer cells (PB)
chr1:120449388:G/A:1	Histone	H3K4me1	neutrophil
chr1:120449388:G/A:1	Histone	H3K14ac	IMR90
chr1:120449388:G/A:1	Histone	H3K36me3	heart right ventricle
chr1:120449388:G/A:1	Histone	H3K4me1	Natural Killer cells (PB)
chr1:120449388:G/A:1	Histone	H3K4me1	IMR 90
chr1:120449388:G/A:1	Transcription Factor	CTCF	foreskin fibroblast
chr1:120449388:G/A:1	Histone	H3K36me3	HUES48
chr1:120449388:G/A:1	Histone	H3K36me3	Right Atrium
chr1:120449388:G/A:1	Histone	H3K36me3	Right Atrium
chr1:120449388:G/A:1	Transcription Factor	CTCF	IMR 90
chr1:120449388:G/A:1	Histone	H3K36me3	common myeloid progenitor CD34 positive ENCSR722JRY
chr1:120449388:G/A:1	Histone	H3K36me3	Ovary
chr1:120449388:G/A:1	Open Chromatin	DNase1	H1-mesenchymal
chr1:120449388:G/A:1	Open Chromatin	DNase1	foreskin melanocyte
chr1:120449388:G/A:1	Histone	H3K4me1	brain
chr1:120449388:G/A:1	Histone	H3K36me3	Fetal Thymus
chr1:120449388:G/A:1	Histone	H3K36me3	Gastric
chr1:120449388:G/A:1	Open Chromatin	DNase1	foreskin fibroblast
chr1:120449388:G/A:1	Transcription Factor	Rad21	IMR 90
chr1:120449388:G/A:1	Histone	H3K36me3	H1-mesenchymal
chr1:120449388:G/A:1	Histone	H3K4me1	T cells (PB) Roadmap
chr1:120449388:G/A:1	Open Chromatin	DNase1	iPS DF 6.9
chr1:120449388:G/A:1	Transcription Factor	CTCF	B cell
chr1:120449388:G/A:1	Histone	H3K36me3	CD4 positive CD25 positive alpha beta regulatory T cell
chr1:120449388:G/A:1	Open Chromatin	DNase1	IMR 90
chr1:120449388:G/A:1	Transcription Factor	CTCF	B cell ENCSR241CUA 1
chr1:120449388:G/A:1	Open Chromatin	DNase1	Gastric
chr1:120449388:G/A:1	Open Chromatin	DNase1	kidney
chr1:120449388:G/A:1	Open Chromatin	DNase1	common myeloid progenitor CD34 positive ENCSR337XXD 1
chr1:120449388:G/A:1	Histone	H3K36me3	lung ENCSR465WKM
chr1:120449388:G/A:1	Open Chromatin	DNase1	Placenta
chr1:120449388:G/A:1	Histone	H3K36me3	iPS-20b
chr1:120449388:G/A:1	Histone	H3K27ac	T helper 17 cell
chr1:120449388:G/A:1	Histone	H3K36me3	HUES64
chr1:120449388:G/A:1	Histone	H3K4me1	HUES48
chr1:120449388:G/A:1	Histone	H3K36me3	HUES6
chr1:120449388:G/A:1	Histone	H3K27ac	naive thymus derived CD4 positive alpha beta T cell
chr1:120449388:G/A:1	Histone	H3K36me3	H1 hESC
chr1:120449388:G/A:1	Histone	H3K4me1	HUES64
chr1:120449395:C/G:1	Histone	H3K36me3	neural stem progenitor cell
chr1:120449395:C/G:1	Histone	H3K36me3	common myeloid progenitor CD34 positive
chr1:120449395:C/G:1	Histone	H3K36me3	Monocytes-CD14+ (PB) Roadmap
chr1:120449395:C/G:1	Histone	H3K36me3	CD4 positive alpha beta T cell ENCSR948ZKZ
chr1:120449395:C/G:1	Histone	H3K36me3	Fetal Adrenal Gland
chr1:120449395:C/G:1	Histone	H3K36me3	T cells (PB) Roadmap
chr1:120449395:C/G:1	Histone	H3K36me3	Placenta
chr1:120449395:C/G:1	Histone	H3K36me3	Fetal Intestine Large
chr1:120449395:C/G:1	Histone	H3K4me1	Fetal Muscle Trunk
chr1:120449395:C/G:1	Histone	H3K36me3	Fetal Muscle Trunk
chr1:120449395:C/G:1	Histone	H3K36me3	Fetal Muscle Leg
chr1:120449395:C/G:1	Histone	H3K36me3	Fetal Intestine Small
chr1:120449395:C/G:1	Histone	H3K36me3	Lung
chr1:120449395:C/G:1	Histone	H3K36me3	IMR 90
chr1:120449395:C/G:1	Histone	H3K36me3	Fetal Stomach
chr1:120449395:C/G:1	Histone	H3K36me3	sigmoid colon
chr1:120449395:C/G:1	Histone	H3K4me1	Fetal Muscle Leg
chr1:120449395:C/G:1	Histone	H3K36me3	common myeloid progenitor CD34 positive ENCSR337XXD 1
chr1:120449395:C/G:1	Histone	H3K36me3	B cells (PB) Roadmap
chr1:120449395:C/G:1	Histone	H3K36me3	neutrophil
chr1:120449395:C/G:1	Histone	H3K79me1	H1-mesenchymal
chr1:120449395:C/G:1	Histone	H3K4me1	common myeloid progenitor CD34 positive
chr1:120449395:C/G:1	Histone	H3K36me3	endodermal cell
chr1:120449395:C/G:1	Histone	H4K8ac	IMR 90
chr1:120449395:C/G:1	Histone	H2AK5ac	IMR90
chr1:120449395:C/G:1	Histone	H3K36me3	neuron
chr1:120449395:C/G:1	Histone	H3K36me3	CD4 positive alpha beta T cell
chr1:120449395:C/G:1	Histone	H3K4me1	CD4 positive alpha beta T cell
chr1:120449395:C/G:1	Histone	H3K36me3	Natural Killer cells (PB)
chr1:120449395:C/G:1	Histone	H3K4me1	neutrophil
chr1:120449395:C/G:1	Histone	H3K14ac	IMR90
chr1:120449395:C/G:1	Histone	H3K36me3	heart right ventricle
chr1:120449395:C/G:1	Histone	H3K4me1	Natural Killer cells (PB)
chr1:120449395:C/G:1	Histone	H3K4me1	IMR 90
chr1:120449395:C/G:1	Transcription Factor	CTCF	foreskin fibroblast
chr1:120449395:C/G:1	Histone	H3K36me3	HUES48
chr1:120449395:C/G:1	Histone	H3K36me3	Right Atrium
chr1:120449395:C/G:1	Histone	H3K36me3	Right Atrium
chr1:120449395:C/G:1	Transcription Factor	CTCF	IMR 90
chr1:120449395:C/G:1	Histone	H3K36me3	common myeloid progenitor CD34 positive ENCSR722JRY
chr1:120449395:C/G:1	Histone	H3K36me3	Ovary
chr1:120449395:C/G:1	Open Chromatin	DNase1	H1-mesenchymal
chr1:120449395:C/G:1	Open Chromatin	DNase1	foreskin melanocyte
chr1:120449395:C/G:1	Histone	H3K4me1	brain
chr1:120449395:C/G:1	Histone	H3K36me3	Fetal Thymus
chr1:120449395:C/G:1	Histone	H3K36me3	Gastric
chr1:120449395:C/G:1	Open Chromatin	DNase1	foreskin fibroblast
chr1:120449395:C/G:1	Transcription Factor	Rad21	IMR 90
chr1:120449395:C/G:1	Histone	H3K36me3	H1-mesenchymal
chr1:120449395:C/G:1	Histone	H3K4me1	T cells (PB) Roadmap
chr1:120449395:C/G:1	Open Chromatin	DNase1	iPS DF 6.9
chr1:120449395:C/G:1	Transcription Factor	CTCF	B cell
chr1:120449395:C/G:1	Histone	H3K36me3	CD4 positive CD25 positive alpha beta regulatory T cell
chr1:120449395:C/G:1	Open Chromatin	DNase1	IMR 90
chr1:120449395:C/G:1	Transcription Factor	CTCF	B cell ENCSR241CUA 1
chr1:120449395:C/G:1	Open Chromatin	DNase1	Gastric
chr1:120449395:C/G:1	Open Chromatin	DNase1	kidney
chr1:120449395:C/G:1	Open Chromatin	DNase1	common myeloid progenitor CD34 positive ENCSR337XXD 1
chr1:120449395:C/G:1	Histone	H3K36me3	lung ENCSR465WKM
chr1:120449395:C/G:1	Open Chromatin	DNase1	Placenta
chr1:120449395:C/G:1	Histone	H3K36me3	iPS-20b
chr1:120449395:C/G:1	Histone	H3K27ac	T helper 17 cell
chr1:120449395:C/G:1	Histone	H3K36me3	HUES64
chr1:120449395:C/G:1	Histone	H3K4me1	HUES48
chr1:120449395:C/G:1	Histone	H3K36me3	HUES6
chr1:120449395:C/G:1	Histone	H3K27ac	naive thymus derived CD4 positive alpha beta T cell
chr1:120449395:C/G:1	Histone	H3K36me3	H1 hESC
chr1:120449395:C/G:1	Histone	H3K4me1	HUES64
chr1:120460584:G/A:1	Histone	H3K36me3	neural stem progenitor cell
chr1:120460584:G/A:1	Histone	H3K36me3	common myeloid progenitor CD34 positive
chr1:120460584:G/A:1	Histone	H3K36me3	CD4 positive alpha beta T cell ENCSR948ZKZ
chr1:120460584:G/A:1	Histone	H3K36me3	B cells (PB) Roadmap
chr1:120460584:G/A:1	Histone	H3K36me3	common myeloid progenitor CD34 positive ENCSR337XXD 1
chr1:120460584:G/A:1	Histone	H3K36me3	Fetal Adrenal Gland
chr1:120460584:G/A:1	Histone	H3K36me3	Fetal Muscle Leg
chr1:120460584:G/A:1	Histone	H3K36me3	endodermal cell
chr1:120460584:G/A:1	Histone	H3K36me3	Monocytes-CD14+ (PB) Roadmap
chr1:120460584:G/A:1	Histone	H3K36me3	Fetal Muscle Trunk
chr1:120460584:G/A:1	Histone	H3K36me3	Natural Killer cells (PB)
chr1:120460584:G/A:1	Histone	H3K36me3	common myeloid progenitor CD34 positive ENCSR722JRY
chr1:120460584:G/A:1	Histone	H3K36me3	Fetal Intestine Large
chr1:120460584:G/A:1	Histone	H3K36me3	IMR 90
chr1:120460584:G/A:1	Histone	H3K36me3	Fetal Stomach
chr1:120460584:G/A:1	Histone	H3K36me3	neutrophil
chr1:120460584:G/A:1	Histone	H3K36me3	neuron
chr1:120460584:G/A:1	Histone	H3K36me3	Fetal Thymus
chr1:120460584:G/A:1	Histone	H3K36me3	T cells (PB) Roadmap
chr1:120460584:G/A:1	Histone	H3K36me3	sigmoid colon
chr1:120460584:G/A:1	Histone	H3K36me3	Lung
chr1:120460584:G/A:1	Histone	H3K36me3	HUES6
chr1:120460584:G/A:1	Histone	H3K36me3	CD4 positive CD25 positive alpha beta regulatory T cell
chr1:120460584:G/A:1	Histone	H3K36me3	Placenta
chr1:120460584:G/A:1	Histone	H3K36me3	HUES64
chr1:120460584:G/A:1	Histone	H3K36me3	HUES48
chr1:120460584:G/A:1	Histone	H3K36me3	iPS-20b
chr1:120460584:G/A:1	Histone	H3K36me3	CD4 positive alpha beta T cell
chr1:120460584:G/A:1	Histone	H3K4me1	brain
chr1:120460584:G/A:1	Histone	H3K27ac	Placenta
chr1:120460584:G/A:1	Histone	H3K36me3	esophagus
chr1:120460584:G/A:1	Histone	H3K4me1	Placenta
chr1:120460584:G/A:1	Histone	H3K36me3	lung ENCSR465WKM
chr1:120460584:G/A:1	Open Chromatin	DNase1	Placenta
chr1:120460584:G/A:1	Histone	H3K36me3	Small Intestine
chr1:120460584:G/A:1	Histone	H3K36me3	Spleen
chr1:120460584:G/A:1	Histone	H3K36me3	Gastric
chr1:120460584:G/A:1	Histone	H3K36me3	Left Ventricle
chr1:120460584:G/A:1	Histone	H3K36me3	Ovary
chr1:120460584:G/A:1	Histone	H3K4me1	H1-trophoblast
chr1:120460584:G/A:1	Histone	H3K36me3	Thymus
chr1:120460584:G/A:1	Histone	H3K79me1	H1-mesenchymal
chr1:120460584:G/A:1	Histone	H3K4me3	CD4 positive alpha beta T cell ENCSR948ZKZ
chr1:120460584:G/A:1	Histone	H3K79me1	H1-trophoblast
chr1:120460584:G/A:1	Histone	H3K36me3	kidney
chr1:120460584:G/A:1	Histone	H3K36me3	H1 hESC
chr1:120460584:G/A:1	Histone	H3K79me1	IMR 90
chr1:120460584:G/A:1	Histone	H3K36me3	Pancreas
chr1:120460584:G/A:1	Histone	H3K36me3	Aorta
chr1:120460584:G/A:1	Histone	H3K36me3	H1-mesenchymal
chr1:120460584:G/A:1	Histone	H2BK12ac	H1-trophoblast
chr1:120460584:G/A:1	Histone	H2AK5ac	H1-trophoblast
chr1:120460621:C/A:1	Histone	H3K36me3	neural stem progenitor cell
chr1:120460621:C/A:1	Histone	H3K36me3	common myeloid progenitor CD34 positive
chr1:120460621:C/A:1	Histone	H3K36me3	CD4 positive alpha beta T cell ENCSR948ZKZ
chr1:120460621:C/A:1	Histone	H3K36me3	B cells (PB) Roadmap
chr1:120460621:C/A:1	Histone	H3K36me3	common myeloid progenitor CD34 positive ENCSR337XXD 1
chr1:120460621:C/A:1	Histone	H3K36me3	Fetal Adrenal Gland
chr1:120460621:C/A:1	Histone	H3K36me3	Fetal Muscle Leg
chr1:120460621:C/A:1	Histone	H3K36me3	endodermal cell
chr1:120460621:C/A:1	Histone	H3K36me3	Monocytes-CD14+ (PB) Roadmap
chr1:120460621:C/A:1	Histone	H3K36me3	Fetal Muscle Trunk
chr1:120460621:C/A:1	Histone	H3K36me3	Natural Killer cells (PB)
chr1:120460621:C/A:1	Histone	H3K36me3	common myeloid progenitor CD34 positive ENCSR722JRY
chr1:120460621:C/A:1	Histone	H3K36me3	Fetal Intestine Large
chr1:120460621:C/A:1	Histone	H3K36me3	IMR 90
chr1:120460621:C/A:1	Histone	H3K36me3	Fetal Stomach
chr1:120460621:C/A:1	Histone	H3K36me3	neutrophil
chr1:120460621:C/A:1	Histone	H3K36me3	neuron
chr1:120460621:C/A:1	Histone	H3K36me3	Fetal Thymus
chr1:120460621:C/A:1	Histone	H3K36me3	T cells (PB) Roadmap
chr1:120460621:C/A:1	Histone	H3K36me3	sigmoid colon
chr1:120460621:C/A:1	Histone	H3K36me3	Lung
chr1:120460621:C/A:1	Histone	H3K36me3	HUES6
chr1:120460621:C/A:1	Histone	H3K36me3	CD4 positive CD25 positive alpha beta regulatory T cell
chr1:120460621:C/A:1	Histone	H3K36me3	Placenta
chr1:120460621:C/A:1	Histone	H3K36me3	HUES64
chr1:120460621:C/A:1	Histone	H3K36me3	HUES48
chr1:120460621:C/A:1	Histone	H3K36me3	iPS-20b
chr1:120460621:C/A:1	Histone	H3K36me3	CD4 positive alpha beta T cell
chr1:120460621:C/A:1	Histone	H3K4me1	brain
chr1:120460621:C/A:1	Histone	H3K27ac	Placenta
chr1:120460621:C/A:1	Histone	H3K36me3	esophagus
chr1:120460621:C/A:1	Histone	H3K4me1	Placenta
chr1:120460621:C/A:1	Histone	H3K36me3	lung ENCSR465WKM
chr1:120460621:C/A:1	Open Chromatin	DNase1	Placenta
chr1:120460621:C/A:1	Histone	H3K36me3	Small Intestine
chr1:120460621:C/A:1	Histone	H3K36me3	Spleen
chr1:120460621:C/A:1	Histone	H3K36me3	Gastric
chr1:120460621:C/A:1	Histone	H3K36me3	Left Ventricle
chr1:120460621:C/A:1	Histone	H3K36me3	Ovary
chr1:120460621:C/A:1	Histone	H3K4me1	H1-trophoblast
chr1:120460621:C/A:1	Histone	H3K36me3	Thymus
chr1:120460621:C/A:1	Histone	H3K79me1	H1-mesenchymal
chr1:120460621:C/A:1	Histone	H3K79me1	H1-trophoblast
chr1:120460621:C/A:1	Histone	H3K36me3	kidney
chr1:120460621:C/A:1	Histone	H3K36me3	H1 hESC
chr1:120460621:C/A:1	Histone	H3K79me1	IMR 90
chr1:120460621:C/A:1	Histone	H3K36me3	Pancreas
chr1:120460621:C/A:1	Histone	H3K36me3	Aorta
chr1:120460621:C/A:1	Histone	H3K36me3	H1-mesenchymal
chr1:120460621:C/A:1	Histone	H2BK12ac	H1-trophoblast
chr1:120460621:C/A:1	Histone	H2AK5ac	H1-trophoblast
chr1:120462952:C/T:1	Histone	H3K36me3	common myeloid progenitor CD34 positive ENCSR722JRY
chr1:120462952:C/T:1	Histone	H3K36me3	Fetal Intestine Large
chr1:120462952:C/T:1	Histone	H3K36me3	IMR 90
chr1:120462952:C/T:1	Histone	H3K36me3	neutrophil
chr1:120462952:C/T:1	Histone	H3K36me3	neuron
chr1:120462952:C/T:1	Histone	H3K36me3	Fetal Thymus
chr1:120462952:C/T:1	Histone	H3K36me3	T cells (PB) Roadmap
chr1:120462952:C/T:1	Histone	H3K36me3	sigmoid colon
chr1:120462952:C/T:1	Histone	H3K36me3	Lung
chr1:120462952:C/T:1	Histone	H3K36me3	HUES6
chr1:120462952:C/T:1	Histone	H3K36me3	CD4 positive CD25 positive alpha beta regulatory T cell
chr1:120462952:C/T:1	Histone	H3K36me3	Placenta
chr1:120462952:C/T:1	Histone	H3K36me3	HUES64
chr1:120462952:C/T:1	Histone	H3K36me3	iPS-20b
chr1:120462952:C/T:1	Histone	H3K36me3	CD4 positive alpha beta T cell
chr1:120462952:C/T:1	Histone	H3K36me3	esophagus
chr1:120462952:C/T:1	Histone	H3K36me3	Small Intestine
chr1:120462952:C/T:1	Histone	H3K36me3	Spleen
chr1:120462952:C/T:1	Histone	H3K36me3	Ovary
chr1:120462952:C/T:1	Histone	H3K36me3	Thymus
chr1:120462952:C/T:1	Histone	H3K36me3	IMR90
chr1:120462952:C/T:1	Histone	H3K36me3	Fetal Stomach
chr1:120462952:C/T:1	Histone	H3K36me3	HUES48
chr1:120462952:C/T:1	Histone	H3K36me3	Left Ventricle
chr1:120462952:C/T:1	Histone	H3K36me3	lung ENCSR465WKM
chr1:120462952:C/T:1	Histone	H3K36me3	heart right ventricle
chr1:120462952:C/T:1	Histone	H3K36me3	H1-trophoblast
chr1:120462952:C/T:1	Histone	H3K36me3	H9
chr1:120462952:C/T:1	Histone	H3K4me1	brain
chr1:120462952:C/T:1	Histone	H3K36me3	Fetal Intestine Small
chr1:120462952:C/T:1	Histone	H3K36me3	H1 hESC
chr1:120462952:C/T:1	Histone	H3K36me3	H1-mesenchymal
chr1:120462952:C/T:1	Histone	H3K79me1	H1-mesenchymal
chr1:120462952:C/T:1	Histone	H3K36me3	iPS DF 19.11
chr1:120462952:C/T:1	Histone	H3K36me3	Pancreas
chr1:120462952:C/T:1	Histone	H3K4me1	HUES64
chr1:120462952:C/T:1	Histone	H3K36me3	Psoas Muscle
chr1:120462952:C/T:1	Histone	H3K36me3	Right Atrium
chr1:120462952:C/T:1	Histone	H3K36me3	Right Atrium
chr1:120462952:C/T:1	Histone	H3K36me3	Gastric
chr1:120462952:C/T:1	Histone	H3K4me1	endodermal cell
chr1:120462952:C/T:1	Histone	H3K79me1	IMR 90
chr1:120462952:C/T:1	Histone	H3K9me1	IMR 90
chr1:120462952:C/T:1	Histone	H3K36me3	Aorta
chr1:120462952:C/T:1	Histone	H3K14ac	H1-neuronal progenitor
chr1:120462952:C/T:1	Histone	H3K36me3	H1-neuronal progenitor
chr1:120462952:C/T:1	Histone	H3K4me1	iPS DF 19.11
chr1:120462952:C/T:1	Histone	H3K4me1	H1-trophoblast
chr1:120462952:C/T:1	Histone	H4K8ac	H1-mesenchymal
chr1:120462952:C/T:1	Histone	H3K4me1	HUES6
chr1:120462952:C/T:1	Histone	H2BK12ac	H1-trophoblast
chr1:120462952:C/T:1	Histone	H3K4me1	H1-mesenchymal
chr1:120462952:C/T:1	Histone	H3K27ac	iPS DF 6.9
chr1:120462952:C/T:1	Histone	H3K4me1	HUES48
chr1:120462952:C/T:1	Histone	H3K36me3	neural stem progenitor cell
chr1:120462952:C/T:1	Histone	H3K36me3	common myeloid progenitor CD34 positive
chr1:120462952:C/T:1	Histone	H3K36me3	CD4 positive alpha beta T cell ENCSR948ZKZ
chr1:120462952:C/T:1	Histone	H3K36me3	B cells (PB) Roadmap
chr1:120462952:C/T:1	Histone	H3K36me3	common myeloid progenitor CD34 positive ENCSR337XXD 1
chr1:120462952:C/T:1	Histone	H3K36me3	Fetal Adrenal Gland
chr1:120462952:C/T:1	Histone	H3K36me3	Fetal Muscle Leg
chr1:120462952:C/T:1	Histone	H3K36me3	endodermal cell
chr1:120462952:C/T:1	Histone	H3K36me3	Monocytes-CD14+ (PB) Roadmap
chr1:120462952:C/T:1	Histone	H3K36me3	Fetal Muscle Trunk
chr1:120462952:C/T:1	Histone	H3K36me3	Natural Killer cells (PB)
chr1:120466107:C/G:1	Histone	H3K36me3	neural stem progenitor cell
chr1:120466107:C/G:1	Histone	H3K36me3	common myeloid progenitor CD34 positive
chr1:120466107:C/G:1	Histone	H3K36me3	CD4 positive alpha beta T cell ENCSR948ZKZ
chr1:120466107:C/G:1	Histone	H3K36me3	B cells (PB) Roadmap
chr1:120466107:C/G:1	Histone	H3K36me3	common myeloid progenitor CD34 positive ENCSR337XXD 1
chr1:120466107:C/G:1	Histone	H3K36me3	Fetal Adrenal Gland
chr1:120466107:C/G:1	Histone	H3K36me3	Fetal Muscle Leg
chr1:120466107:C/G:1	Histone	H3K36me3	endodermal cell
chr1:120466107:C/G:1	Histone	H3K36me3	Monocytes-CD14+ (PB) Roadmap
chr1:120466107:C/G:1	Histone	H3K36me3	Fetal Muscle Trunk
chr1:120466107:C/G:1	Histone	H3K36me3	Natural Killer cells (PB)
chr1:120466107:C/G:1	Histone	H3K36me3	common myeloid progenitor CD34 positive ENCSR722JRY
chr1:120466107:C/G:1	Histone	H3K36me3	Fetal Intestine Large
chr1:120466107:C/G:1	Histone	H3K36me3	IMR 90
chr1:120466107:C/G:1	Histone	H3K36me3	neutrophil
chr1:120466107:C/G:1	Histone	H3K36me3	neuron
chr1:120466107:C/G:1	Histone	H3K36me3	Fetal Thymus
chr1:120466107:C/G:1	Histone	H3K36me3	T cells (PB) Roadmap
chr1:120466107:C/G:1	Histone	H3K36me3	sigmoid colon
chr1:120466107:C/G:1	Histone	H3K36me3	Lung
chr1:120466107:C/G:1	Histone	H3K36me3	HUES6
chr1:120466107:C/G:1	Histone	H3K36me3	CD4 positive CD25 positive alpha beta regulatory T cell
chr1:120466107:C/G:1	Histone	H3K36me3	Placenta
chr1:120466107:C/G:1	Histone	H3K36me3	HUES64
chr1:120466107:C/G:1	Histone	H3K36me3	iPS-20b
chr1:120466107:C/G:1	Histone	H3K36me3	CD4 positive alpha beta T cell
chr1:120466107:C/G:1	Histone	H3K36me3	Ovary
chr1:120466107:C/G:1	Histone	H3K36me3	Fetal Stomach
chr1:120466107:C/G:1	Histone	H3K36me3	HUES48
chr1:120466107:C/G:1	Histone	H3K36me3	lung ENCSR465WKM
chr1:120466107:C/G:1	Histone	H3K36me3	Small Intestine
chr1:120466107:C/G:1	Histone	H3K36me3	Gastric
chr1:120466107:C/G:1	Histone	H3K36me3	esophagus
chr1:120466107:C/G:1	Histone	H3K36me3	Pancreas
chr1:120466107:C/G:1	Histone	H3K36me3	heart right ventricle
chr1:120466107:C/G:1	Histone	H3K36me3	Spleen
chr1:120466107:C/G:1	Histone	H3K36me3	Fetal Intestine Small
chr1:120466107:C/G:1	Histone	H3K36me3	H1-trophoblast
chr1:120466107:C/G:1	Histone	H3K36me3	kidney
chr1:120466107:C/G:1	Histone	H3K4me1	brain
chr1:120466107:C/G:1	Histone	H3K36me3	effector memory CD4 positive alpha beta T cell
chr1:120466107:C/G:1	Histone	H3K4me1	IMR 90
chr1:120466107:C/G:1	Histone	H3K36me3	H1 hESC
chr1:120466107:C/G:1	Histone	H3K36me3	H1-mesenchymal
chr1:120466107:C/G:1	Histone	H3K36me3	IMR90
chr1:120466107:C/G:1	Histone	H3K36me3	naive thymus derived CD4 positive alpha beta T cell
chr1:120466107:C/G:1	Open Chromatin	DNase1	foreskin fibroblast
chr1:120466107:C/G:1	Histone	H2AK5ac	H1-trophoblast
chr1:120466107:C/G:1	Histone	H3K36me3	Thymus
chr1:120466107:C/G:1	Open Chromatin	DNase1	Psoas Muscle
chr1:120466107:C/G:1	Histone	H3K79me1	H1-mesenchymal
chr1:120466107:C/G:1	Histone	H3K36me3	H1-neuronal progenitor
chr1:120466107:C/G:1	Histone	H3K36me3	Aorta
chr1:120466107:C/G:1	Histone	H3K27me3	HUES48
chr1:120466107:C/G:1	Histone	H3K36me3	iPS DF 19.11
chr1:120466107:C/G:1	Histone	H3K36me3	H9
chr1:120466107:C/G:1	Histone	H3K36me3	Psoas Muscle
chr1:149390802:A/AGGCGGCGGCGGCGGC:1	Histone	H3K4me3	HUES64
chr1:149390802:A/AGGCGGCGGCGGCGGCGGCGGCGGC:1	Histone	H3K27ac	Fetal Muscle Leg
chr1:149390802:A/AGGCGGCGGCGGCGGCGGCGGCGGCGGC:1	Open Chromatin	DNase1	Fetal Intestine Large
chr1:149390802:A/AGGCGGC:1	Histone	H3K4me3	iPS 15b
chr1:149390802:A/AGGCGGCGGCGGCGGCGGC:1	Histone	H3K27ac	Pancreas
chr1:149390802:A/AGGCGGCGGCGGCGGC:1	Histone	H3K4me3	common myeloid progenitor CD34 positive
chr1:149390802:A/AGGCGGCGGCGGCGGCGGCGGCGGC:1	Histone	H3K4me3	heart right ventricle
chr1:149390802:A/AGGCGGCGGCGGCGGCGGCGGCGGCGGC:1	Histone	H2BK5ac	H1-trophoblast
chr1:149390802:A/AGGCGGC:1	Histone	H3K4me3	HUES6
chr1:149390802:A/AGGCGGCGGCGGCGGCGGC:1	Histone	H3K27ac	heart right ventricle
chr1:149390802:A/AGGCGGCGGCGGCGGC:1	Histone	H3K27ac	Fetal Muscle Leg
chr1:149390802:A/AGGCGGCGGCGGCGGCGGCGGCGGC:1	Histone	H3K4me3	CD4 positive CD25 positive alpha beta regulatory T cell
chr1:149390802:A/AGGCGGCGGCGGCGGCGGCGGCGGCGGC:1	Histone	H3K4me3	iPS DF 19.11
chr1:149390802:A/AGGCGGC:1	Histone	H3K27ac	CD4 positive alpha beta memory T cell
chr1:149390802:A/AGGCGGCGGCGGCGGCGGC:1	Histone	H3K4me3	iPS-20b
chr1:149390802:A/AGGCGGCGGCGGCGGC:1	Histone	H3K4me3	heart right ventricle
chr1:149390802:A/AGGCGGCGGCGGCGGCGGCGGCGGC:1	Histone	H3K4me3	T cells (PB) Roadmap
chr1:149390802:A/AGGCGGCGGCGGCGGCGGCGGCGGCGGC:1	Histone	H3K27ac	IMR90
chr1:149390802:A/AGGCGGC:1	Histone	H3K4me3	Fetal Thymus
chr1:149390802:A/AGGCGGCGGCGGCGGCGGC:1	Histone	H3K27ac	effector memory CD4 positive alpha beta T cell
chr1:149390802:A/AGGCGGCGGCGGCGGC:1	Histone	H3K4me3	CD4 positive CD25 positive alpha beta regulatory T cell
chr1:149390802:A/AGGCGGCGGCGGCGGCGGCGGCGGC:1	Histone	H3K4me3	neural stem progenitor cell
chr1:149390802:A/AGGCGGCGGCGGCGGCGGCGGCGGCGGC:1	Histone	H3K4me3	H1-trophoblast
chr1:149390802:A/AGGCGGC:1	Histone	H3K4me3	neutrophil
chr1:149390802:A/AGGCGGCGGCGGCGGCGGC:1	Histone	H3K4me2	H1ESC
chr1:149390802:A/AGGCGGCGGCGGCGGC:1	Histone	H3K4me3	T cells (PB) Roadmap
chr1:149390802:A/AGGCGGCGGCGGCGGCGGCGGCGGC:1	Histone	H3K4me3	iPS 15b
chr1:149390802:A/AGGCGGCGGCGGCGGCGGCGGCGGCGGC:1	Histone	H3K27ac	Pancreas
chr1:149390802:A/AGGCGGC:1	Histone	H3K4me3	Fetal Muscle Trunk
chr1:149390802:A/AGGCGGCGGCGGCGGCGGC:1	Histone	H3K79me1	H1-trophoblast
chr1:149390802:A/AGGCGGCGGCGGCGGC:1	Histone	H3K4me3	neural stem progenitor cell
chr1:149390802:A/AGGCGGCGGCGGCGGCGGCGGCGGC:1	Histone	H3K4me3	HUES6
chr1:149390802:A/AGGCGGCGGCGGCGGCGGCGGCGGCGGC:1	Histone	H3K27ac	heart right ventricle
chr1:149390802:A/AGGCGGC:1	Histone	H3K4me3	lung ENCSR465WKM
chr1:149390802:A/AGGCGGCGGCGGCGGCGGC:1	Histone	H4K91ac	H1-trophoblast
chr1:149390802:A/AGGCGGCGGCGGCGGC:1	Histone	H3K4me3	iPS 15b
chr1:149390802:A/AGGCGGCGGCGGCGGCGGCGGCGGC:1	Histone	H3K27ac	CD4 positive alpha beta memory T cell
chr1:149390802:A/AGGCGGCGGCGGCGGCGGCGGCGGCGGC:1	Histone	H3K4me3	iPS-20b
chr1:149390802:A/AGGCGGC:1	Histone	H4K8ac	H1-trophoblast
chr1:149390802:A/AGGCGGCGGCGGCGGCGGC:1	Histone	H3K27ac	Psoas Muscle
chr1:149390802:A/AGGCGGCGGCGGCGGC:1	Histone	H3K4me3	HUES6
chr1:149390802:A/AGGCGGCGGCGGCGGCGGCGGCGGC:1	Histone	H3K4me3	Fetal Thymus
chr1:149390802:A/AGGCGGCGGCGGCGGCGGCGGCGGCGGC:1	Histone	H3K27ac	effector memory CD4 positive alpha beta T cell
chr1:149390802:A/AGGCGGC:1	Histone	H3K4me3	Thymus
chr1:149390802:A/AGGCGGCGGCGGCGGCGGC:1	Histone	H3K4me3	Gastric
chr1:149390802:A/AGGCGGCGGCGGCGGC:1	Histone	H3K27ac	CD4 positive alpha beta memory T cell
chr1:149390802:A/AGGCGGCGGCGGCGGCGGCGGCGGC:1	Histone	H3K4me3	neutrophil
chr1:149390802:A/AGGCGGCGGCGGCGGCGGCGGCGGCGGC:1	Histone	H3K4me2	H1ESC
chr1:149390802:A/AGGCGGC:1	Histone	H3K4me3	Monocytes-CD14+ (PB) Roadmap
chr1:149390802:A/AGGCGGCGGCGGCGGCGGC:1	Histone	H3K27ac	Fetal Muscle Trunk
chr1:149390802:A/AGGCGGCGGCGGCGGC:1	Histone	H3K4me3	Fetal Thymus
chr1:149390802:A/AGGCGGCGGCGGCGGCGGCGGCGGC:1	Histone	H3K4me3	Fetal Muscle Trunk
chr1:149390802:A/AGGCGGCGGCGGCGGCGGCGGCGGCGGC:1	Histone	H3K79me1	H1-trophoblast
chr1:149390802:A/AGGCGGC:1	Histone	H3K27ac	Lung
chr1:149390802:A/AGGCGGCGGCGGCGGCGGC:1	Histone	H3K27ac	Fetal Thymus
chr1:149390802:A/AGGCGGCGGCGGCGGC:1	Histone	H3K4me3	neutrophil
chr1:149390802:A/AGGCGGCGGCGGCGGCGGCGGCGGC:1	Histone	H3K4me3	lung ENCSR465WKM
chr1:149390802:A/AGGCGGCGGCGGCGGCGGCGGCGGCGGC:1	Histone	H4K91ac	H1-trophoblast
chr1:149390802:A/AGGCGGC:1	Histone	H3K4me3	T helper 17 cell
chr1:149390802:A/AGGCGGCGGCGGCGGCGGC:1	Histone	H3K9ac	HUES6
chr1:149390802:A/AGGCGGCGGCGGCGGC:1	Histone	H3K4me3	Fetal Muscle Trunk
chr1:149390802:A/AGGCGGCGGCGGCGGCGGCGGCGGC:1	Histone	H4K8ac	H1-trophoblast
chr1:149390802:A/AGGCGGCGGCGGCGGCGGCGGCGGCGGC:1	Histone	H3K27ac	Psoas Muscle
chr1:149390802:A/AGGCGGC:1	Histone	H3K27ac	Aorta
chr1:149390802:A/AGGCGGCGGCGGCGGCGGC:1	Histone	H2BK12ac	IMR90
chr1:149390802:A/AGGCGGCGGCGGCGGC:1	Histone	H3K4me3	lung ENCSR465WKM
chr1:149390802:A/AGGCGGCGGCGGCGGCGGCGGCGGC:1	Histone	H3K4me3	Thymus
chr1:149390802:A/AGGCGGCGGCGGCGGCGGCGGCGGCGGC:1	Histone	H3K4me3	Gastric
chr1:149390802:A/AGGCGGC:1	Histone	H3K9ac	IMR90
chr1:149390802:A/AGGCGGCGGCGGCGGCGGC:1	Histone	H3K14ac	H9
chr1:149390802:A/AGGCGGCGGCGGCGGC:1	Histone	H4K8ac	H1-trophoblast
chr1:149390802:A/AGGCGGCGGCGGCGGCGGCGGCGGC:1	Histone	H3K4me3	Monocytes-CD14+ (PB) Roadmap
chr1:149390802:A/AGGCGGCGGCGGCGGCGGCGGCGGCGGC:1	Histone	H3K27ac	Fetal Muscle Trunk
chr1:149390802:A/AGGCGGC:1	Open Chromatin	DNase1	T cells (PB) Roadmap
chr1:149390802:A/AGGCGGCGGCGGCGGCGGC:1	Histone	H3K14ac	H1-trophoblast
chr1:149390802:A/AGGCGGCGGCGGCGGC:1	Histone	H3K4me3	Thymus
chr1:149390802:A/AGGCGGCGGCGGCGGCGGCGGCGGC:1	Histone	H3K27ac	Lung
chr1:149390802:A/AGGCGGCGGCGGCGGCGGCGGCGGCGGC:1	Histone	H3K27ac	Fetal Thymus
chr1:149390802:A/AGGCGGC:1	Histone	H3K4me3	IMR 90
chr1:149390802:A/AGGCGGCGGCGGCGGCGGC:1	Histone	H2BK12ac	H1-trophoblast
chr1:149390802:A/AGGCGGCGGCGGCGGC:1	Histone	H3K4me3	Monocytes-CD14+ (PB) Roadmap
chr1:149390802:A/AGGCGGCGGCGGCGGCGGCGGCGGC:1	Histone	H3K4me3	T helper 17 cell
chr1:149390802:A/AGGCGGCGGCGGCGGCGGCGGCGGCGGC:1	Histone	H3K9ac	HUES6
chr1:149390802:A/AGGCGGC:1	Histone	H3K4me3	Fetal Stomach
chr1:149390802:A/AGGCGGCGGCGGCGGCGGC:1	Histone	H4K8ac	IMR 90
chr1:149390802:A/AGGCGGCGGCGGCGGC:1	Histone	H3K27ac	Lung
chr1:149390802:A/AGGCGGCGGCGGCGGCGGCGGCGGC:1	Histone	H3K27ac	Aorta
chr1:149390802:A/AGGCGGCGGCGGCGGCGGCGGCGGCGGC:1	Histone	H2BK12ac	IMR90
chr1:149390802:A/AGGCGGC:1	Histone	H3K4me3	Fetal Intestine Small
chr1:149390802:A/AGGCGGCGGCGGCGGCGGC:1	Histone	H2BK12ac	IMR 90
chr1:149390802:A/AGGCGGCGGCGGCGGC:1	Histone	H3K4me3	T helper 17 cell
chr1:149390802:A/AGGCGGCGGCGGCGGCGGCGGCGGC:1	Histone	H3K9ac	IMR90
chr1:149390802:A/AGGCGGCGGCGGCGGCGGCGGCGGCGGC:1	Histone	H3K14ac	H9
chr1:149390802:A/AGGCGGC:1	Histone	H3K4me3	Left Ventricle
chr1:149390802:A/AGGCGGCGGCGGCGGCGGC:1	Histone	H3K79me2	H1-trophoblast
chr1:149390802:A/AGGCGGCGGCGGCGGC:1	Histone	H3K27ac	Aorta
chr1:149390802:A/AGGCGGCGGCGGCGGCGGCGGCGGC:1	Open Chromatin	DNase1	T cells (PB) Roadmap
chr1:149390802:A/AGGCGGCGGCGGCGGCGGCGGCGGCGGC:1	Histone	H3K14ac	H1-trophoblast
chr1:149390802:A/AGGCGGC:1	Histone	H3K4me3	Natural Killer cells (PB)
chr1:149390802:A/AGGCGGCGGCGGCGGCGGC:1	Histone	H3K27ac	Left Ventricle
chr1:149390802:A/AGGCGGCGGCGGCGGC:1	Histone	H3K9ac	IMR90
chr1:149390802:A/AGGCGGCGGCGGCGGCGGCGGCGGC:1	Histone	H3K4me3	IMR 90
chr1:149390802:A/AGGCGGCGGCGGCGGCGGCGGCGGCGGC:1	Histone	H2BK12ac	H1-trophoblast
chr1:149390802:A/AGGCGGC:1	Histone	H3K4me3	Placenta
chr1:149390802:A/AGGCGGCGGCGGCGGCGGC:1	Histone	H3K27ac	Thymus
chr1:149390802:A/AGGCGGCGGCGGCGGC:1	Open Chromatin	DNase1	T cells (PB) Roadmap
chr1:149390802:A/AGGCGGCGGCGGCGGCGGCGGCGGC:1	Histone	H3K4me3	Fetal Stomach
chr1:149390802:A/AGGCGGCGGCGGCGGCGGCGGCGGCGGC:1	Histone	H4K8ac	IMR 90
chr1:149390802:A/AGGCGGC:1	Histone	H3K4me3	Fetal Intestine Large
chr1:149390802:A/AGGCGGCGGCGGCGGCGGC:1	Histone	H3K27ac	Placenta
chr1:149390802:A/AGGCGGCGGCGGCGGC:1	Histone	H3K4me3	IMR 90
chr1:149390802:A/AGGCGGCGGCGGCGGCGGCGGCGGC:1	Histone	H3K4me3	Fetal Intestine Small
chr1:149390802:A/AGGCGGCGGCGGCGGCGGCGGCGGCGGC:1	Histone	H2BK12ac	IMR 90
chr1:149390802:A/AGGCGGC:1	Histone	H3K27ac	Fetal Intestine Small
chr1:149390802:A/AGGCGGCGGCGGCGGCGGC:1	Histone	H3K27ac	IMR 90
chr1:149390802:A/AGGCGGCGGCGGCGGC:1	Histone	H3K4me3	Fetal Stomach
chr1:149390802:A/AGGCGGCGGCGGCGGCGGCGGCGGC:1	Histone	H3K4me3	Left Ventricle
chr1:149390802:A/AGGCGGCGGCGGCGGCGGCGGCGGCGGC:1	Histone	H3K79me2	H1-trophoblast
chr1:149390802:A/AGGCGGC:1	Histone	H3K27ac	Right Atrium
chr1:149390802:A/AGGCGGCGGCGGCGGCGGC:1	Histone	H3K9ac	IMR 90
chr1:149390802:A/AGGCGGCGGCGGCGGC:1	Histone	H3K4me3	Fetal Intestine Small
chr1:149390802:A/AGGCGGCGGCGGCGGCGGCGGCGGC:1	Histone	H3K4me3	Natural Killer cells (PB)
chr1:149390802:A/AGGCGGCGGCGGCGGCGGCGGCGGCGGC:1	Histone	H3K27ac	Left Ventricle
chr1:149390802:A/AGGCGGC:1	Histone	H3K27ac	Right Atrium
chr1:149390802:A/AGGCGGCGGCGGCGGCGGC:1	Histone	H3K4me2	H1-neuronal progenitor
chr1:149390802:A/AGGCGGCGGCGGCGGC:1	Histone	H3K4me3	Left Ventricle
chr1:149390802:A/AGGCGGCGGCGGCGGCGGCGGCGGC:1	Histone	H3K4me3	Placenta
chr1:149390802:A/AGGCGGCGGCGGCGGCGGCGGCGGCGGC:1	Histone	H3K27ac	Thymus
chr1:149390802:A/AGGCGGC:1	Open Chromatin	DNase1	Natural Killer cells (PB)
chr1:149390802:A/AGGCGGCGGCGGCGGCGGC:1	Histone	H3K18ac	H1-trophoblast
chr1:149390802:A/AGGCGGCGGCGGCGGC:1	Histone	H3K4me3	Natural Killer cells (PB)
chr1:149390802:A/AGGCGGCGGCGGCGGCGGCGGCGGC:1	Histone	H3K4me3	Fetal Intestine Large
chr1:149390802:A/AGGCGGCGGCGGCGGCGGCGGCGGCGGC:1	Histone	H3K27ac	Placenta
chr1:149390802:A/AGGCGGC:1	Open Chromatin	DNase1	kidney
chr1:149390802:A/AGGCGGCGGCGGCGGCGGC:1	Histone	H3K9ac	kidney
chr1:149390802:A/AGGCGGCGGCGGCGGC:1	Histone	H3K4me3	Placenta
chr1:149390802:A/AGGCGGCGGCGGCGGCGGCGGCGGC:1	Histone	H3K27ac	Fetal Intestine Small
chr1:149390802:A/AGGCGGCGGCGGCGGCGGCGGCGGCGGC:1	Histone	H3K27ac	IMR 90
chr1:149390802:A/AGGCGGC:1	Histone	H3K27ac	Natural Killer cells (PB)
chr1:149390802:A/AGGCGGCGGCGGCGGCGGC:1	Histone	H3K27ac	B cells (PB) Roadmap
chr1:149390802:A/AGGCGGCGGCGGCGGC:1	Histone	H3K4me3	Fetal Intestine Large
chr1:149390802:A/AGGCGGCGGCGGCGGCGGCGGCGGC:1	Histone	H3K27ac	Right Atrium
chr1:149390802:A/AGGCGGCGGCGGCGGCGGCGGCGGCGGC:1	Histone	H3K9ac	IMR 90
chr1:149390802:A/AGGCGGC:1	Histone	H3K27ac	Monocytes-CD14+ (PB) Roadmap
chr1:149390802:A/AGGCGGCGGCGGCGGCGGC:1	Histone	H3K4me2	IMR90
chr1:149390802:A/AGGCGGCGGCGGCGGC:1	Histone	H3K27ac	Fetal Intestine Small
chr1:149390802:A/AGGCGGCGGCGGCGGCGGCGGCGGC:1	Histone	H3K27ac	Right Atrium
chr1:149390802:A/AGGCGGCGGCGGCGGCGGCGGCGGCGGC:1	Histone	H3K4me2	H1-neuronal progenitor
chr1:149390802:A/AGGCGGC:1	Histone	H3K27ac	sigmoid colon
chr1:149390802:A/AGGCGGCGGCGGCGGCGGC:1	Histone	H4K8ac	H1-mesenchymal
chr1:149390802:A/AGGCGGCGGCGGCGGC:1	Histone	H3K27ac	Right Atrium
chr1:149390802:A/AGGCGGCGGCGGCGGCGGCGGCGGC:1	Open Chromatin	DNase1	Natural Killer cells (PB)
chr1:149390802:A/AGGCGGCGGCGGCGGCGGCGGCGGCGGC:1	Histone	H3K18ac	H1-trophoblast
chr1:149390802:A/AGGCGGC:1	Histone	H3K27ac	CD4 positive alpha beta T cell
chr1:149390802:A/AGGCGGCGGCGGCGGCGGC:1	Histone	H3K14ac	IMR90
chr1:149390802:A/AGGCGGCGGCGGCGGC:1	Histone	H3K27ac	Right Atrium
chr1:149390802:A/AGGCGGCGGCGGCGGCGGCGGCGGC:1	Open Chromatin	DNase1	kidney
chr1:149390802:A/AGGCGGCGGCGGCGGCGGCGGCGGCGGC:1	Histone	H3K9ac	kidney
chr1:149390802:A/AGGCGGC:1	Histone	H3K27ac	Small Intestine
chr1:149390802:A/AGGCGGCGGCGGCGGCGGC:1	Histone	H2BK12ac	H1-mesenchymal
chr1:149390802:A/AGGCGGCGGCGGCGGC:1	Open Chromatin	DNase1	Natural Killer cells (PB)
chr1:149390802:A/AGGCGGCGGCGGCGGCGGCGGCGGC:1	Histone	H3K27ac	Natural Killer cells (PB)
chr1:149390802:A/AGGCGGCGGCGGCGGCGGCGGCGGCGGC:1	Histone	H3K27ac	B cells (PB) Roadmap
chr1:149390802:A/AGGCGGC:1	Histone	H3K4me3	H1ESC
chr1:149390802:A/AGGCGGCGGCGGCGGCGGC:1	Histone	H3K27ac	endodermal cell
chr1:149390802:A/AGGCGGCGGCGGCGGC:1	Open Chromatin	DNase1	kidney
chr1:149390802:A/AGGCGGCGGCGGCGGCGGCGGCGGC:1	Histone	H3K27ac	Monocytes-CD14+ (PB) Roadmap
chr1:149390802:A/AGGCGGCGGCGGCGGCGGCGGCGGCGGC:1	Histone	H3K4me2	IMR90
chr1:149390802:A/AGGCGGC:1	Histone	H3K4me3	Aorta
chr1:149390802:A/AGGCGGCGGCGGCGGCGGC:1	Histone	H3K9ac	HUES64
chr1:149390802:A/AGGCGGCGGCGGCGGC:1	Histone	H3K27ac	Natural Killer cells (PB)
chr1:149390802:A/AGGCGGCGGCGGCGGCGGCGGCGGC:1	Histone	H3K27ac	sigmoid colon
chr1:149390802:A/AGGCGGCGGCGGCGGCGGCGGCGGCGGC:1	Histone	H4K8ac	H1-mesenchymal
chr1:149390802:A/AGGCGGC:1	Histone	H3K4me3	Pancreas
chr1:149390802:A/AGGCGGCGGCGGCGGCGGC:1	Histone	H3K4me3	H1-neuronal progenitor
chr1:149390802:A/AGGCGGCGGCGGCGGC:1	Histone	H3K27ac	Monocytes-CD14+ (PB) Roadmap
chr1:149390802:A/AGGCGGCGGCGGCGGCGGCGGCGGC:1	Histone	H3K27ac	CD4 positive alpha beta T cell
chr1:149390802:A/AGGCGGCGGCGGCGGCGGCGGCGGCGGC:1	Histone	H3K14ac	IMR90
chr1:149390802:A/AGGCGGC:1	Histone	H3K4me3	common myeloid progenitor CD34 positive ENCSR722JRY
chr1:149390802:A/AGGCGGCGGCGGCGGCGGC:1	Histone	H3K18ac	H1-mesenchymal
chr1:149390802:A/AGGCGGCGGCGGCGGC:1	Histone	H3K27ac	sigmoid colon
chr1:149390802:A/AGGCGGCGGCGGCGGCGGCGGCGGC:1	Histone	H3K27ac	Small Intestine
chr1:149390802:A/AGGCGGCGGCGGCGGCGGCGGCGGCGGC:1	Histone	H2BK12ac	H1-mesenchymal
chr1:149390802:A/AGGCGGC:1	Histone	H3K4me3	naive thymus derived CD4 positive alpha beta T cell
chr1:149390802:A/AGGCGGCGGCGGCGGCGGC:1	Histone	H3K18ac	H1-neuronal progenitor
chr1:149390802:A/AGGCGGCGGCGGCGGC:1	Histone	H3K27ac	CD4 positive alpha beta T cell
chr1:149390802:A/AGGCGGCGGCGGCGGCGGCGGCGGC:1	Histone	H3K4me3	H1ESC
chr1:149390802:A/AGGCGGCGGCGGCGGCGGCGGCGGCGGC:1	Histone	H3K27ac	endodermal cell
chr1:149390802:A/AGGCGGC:1	Histone	H3K4me3	H9
chr1:149390802:A/AGGCGGCGGCGGCGGCGGC:1	Histone	H3K4me1	common myeloid progenitor CD34 positive ENCSR337XXD 1
chr1:149390802:A/AGGCGGCGGCGGCGGC:1	Histone	H3K27ac	Small Intestine
chr1:149390802:A/AGGCGGCGGCGGCGGCGGCGGCGGC:1	Histone	H3K4me3	Aorta
chr1:149390802:A/AGGCGGCGGCGGCGGCGGCGGCGGCGGC:1	Histone	H3K9ac	HUES64
chr1:149390802:A/AGGCGGC:1	Histone	H3K4me3	Right Atrium
chr1:149390802:A/AGGCGGCGGCGGCGGCGGC:1	Histone	H4K8ac	IMR90
chr1:149390802:A/AGGCGGCGGCGGCGGC:1	Histone	H3K4me3	H1ESC
chr1:149390802:A/AGGCGGCGGCGGCGGCGGCGGCGGC:1	Histone	H3K4me3	Pancreas
chr1:149390802:A/AGGCGGCGGCGGCGGCGGCGGCGGCGGC:1	Histone	H3K4me3	H1-neuronal progenitor
chr1:149390802:A/AGGCGGC:1	Histone	H3K4me3	Right Atrium
chr1:149390802:A/AGGCGGCGGCGGCGGCGGC:1	Histone	H2AK5ac	H1-trophoblast
chr1:149390802:A/AGGCGGCGGCGGCGGC:1	Histone	H3K4me3	Aorta
chr1:149390802:A/AGGCGGCGGCGGCGGCGGCGGCGGC:1	Histone	H3K4me3	common myeloid progenitor CD34 positive ENCSR722JRY
chr1:149390802:A/AGGCGGCGGCGGCGGCGGCGGCGGCGGC:1	Histone	H3K18ac	H1-mesenchymal
chr1:149390802:A/AGGCGGC:1	Open Chromatin	DNase1	H1-mesenchymal
chr1:149390802:A/AGGCGGCGGCGGCGGCGGC:1	Histone	H3K27ac	Ovary
chr1:149390802:A/AGGCGGCGGCGGCGGC:1	Histone	H3K4me3	Pancreas
chr1:149390802:A/AGGCGGCGGCGGCGGCGGCGGCGGC:1	Histone	H3K4me3	naive thymus derived CD4 positive alpha beta T cell
chr1:149390802:A/AGGCGGCGGCGGCGGCGGCGGCGGCGGC:1	Histone	H3K18ac	H1-neuronal progenitor
chr1:149390802:A/AGGCGGC:1	Histone	H3K4me3	H1 hESC
chr1:149390802:A/AGGCGGCGGCGGCGGCGGC:1	Histone	H3K27ac	T cells (PB) Roadmap
chr1:149390802:A/AGGCGGCGGCGGCGGC:1	Histone	H3K4me3	common myeloid progenitor CD34 positive ENCSR722JRY
chr1:149390802:A/AGGCGGCGGCGGCGGCGGCGGCGGC:1	Histone	H3K4me3	H9
chr1:149390802:A/AGGCGGCGGCGGCGGCGGCGGCGGCGGC:1	Histone	H3K4me1	common myeloid progenitor CD34 positive ENCSR337XXD 1
chr1:149390802:A/AGGCGGC:1	Histone	H3K27ac	Fetal Intestine Large
chr1:149390802:A/AGGCGGCGGCGGCGGCGGC:1	Histone	H3K4me3	effector memory CD4 positive alpha beta T cell
chr1:149390802:A/AGGCGGCGGCGGCGGC:1	Histone	H3K4me3	naive thymus derived CD4 positive alpha beta T cell
chr1:149390802:A/AGGCGGCGGCGGCGGCGGCGGCGGC:1	Histone	H3K4me3	Right Atrium
chr1:149390802:A/AGGCGGCGGCGGCGGCGGCGGCGGCGGC:1	Histone	H4K8ac	IMR90
chr1:149390802:A/AGGCGGC:1	Histone	H3K4me3	Psoas Muscle
chr1:149390802:A/AGGCGGCGGCGGCGGCGGC:1	Histone	H3K4me2	H1-trophoblast
chr1:149390802:A/AGGCGGCGGCGGCGGC:1	Histone	H3K4me3	H9
chr1:149390802:A/AGGCGGCGGCGGCGGCGGCGGCGGC:1	Histone	H3K4me3	Right Atrium
chr1:149390802:A/AGGCGGCGGCGGCGGCGGCGGCGGCGGC:1	Histone	H2AK5ac	H1-trophoblast
chr1:149390802:A/AGGCGGC:1	Open Chromatin	DNase1	T cell
chr1:149390802:A/AGGCGGCGGCGGCGGCGGC:1	Histone	H3K9ac	H1-neuronal progenitor
chr1:149390802:A/AGGCGGCGGCGGCGGC:1	Histone	H3K4me3	Right Atrium
chr1:149390802:A/AGGCGGCGGCGGCGGCGGCGGCGGC:1	Open Chromatin	DNase1	H1-mesenchymal
chr1:149390802:A/AGGCGGCGGCGGCGGCGGCGGCGGCGGC:1	Histone	H3K27ac	Ovary
chr1:149390802:A/AGGCGGC:1	Histone	H3K4me3	B cells (PB) Roadmap
chr1:149390802:A/AGGCGGCGGCGGCGGCGGC:1	Histone	H3K4ac	H1-mesenchymal
chr1:149390802:A/AGGCGGCGGCGGCGGC:1	Histone	H3K4me3	Right Atrium
chr1:149390802:A/AGGCGGCGGCGGCGGCGGCGGCGGC:1	Histone	H3K4me3	H1 hESC
chr1:149390802:A/AGGCGGCGGCGGCGGCGGCGGCGGCGGC:1	Histone	H3K27ac	T cells (PB) Roadmap
chr1:149390802:A/AGGCGGC:1	Open Chromatin	DNase1	lung ENCSR465WKM
chr1:149390802:A/AGGCGGCGGCGGCGGCGGC:1	Histone	H3K27ac	iPS DF 19.11
chr1:149390802:A/AGGCGGCGGCGGCGGC:1	Open Chromatin	DNase1	H1-mesenchymal
chr1:149390802:A/AGGCGGCGGCGGCGGCGGCGGCGGC:1	Histone	H3K27ac	Fetal Intestine Large
chr1:149390802:A/AGGCGGCGGCGGCGGCGGCGGCGGCGGC:1	Histone	H3K4me3	effector memory CD4 positive alpha beta T cell
chr1:149390802:A/AGGCGGC:1	Open Chromatin	DNase1	Placenta
chr1:149390802:A/AGGCGGCGGCGGCGGCGGC:1	Histone	H2BK120ac	H1-mesenchymal
chr1:149390802:A/AGGCGGCGGCGGCGGC:1	Histone	H3K4me3	H1 hESC
chr1:149390802:A/AGGCGGCGGCGGCGGCGGCGGCGGC:1	Histone	H3K4me3	Psoas Muscle
chr1:149390802:A/AGGCGGCGGCGGCGGCGGCGGCGGCGGC:1	Histone	H3K4me2	H1-trophoblast
chr1:149390802:A/AGGCGGC:1	Histone	H4K8ac	H1 hESC
chr1:149390802:A/AGGCGGCGGCGGCGGCGGC:1	Histone	H3K27ac	Gastric
chr1:149390802:A/AGGCGGCGGCGGCGGC:1	Histone	H3K27ac	Fetal Intestine Large
chr1:149390802:A/AGGCGGCGGCGGCGGCGGCGGCGGC:1	Open Chromatin	DNase1	T cell
chr1:149390802:A/AGGCGGCGGCGGCGGCGGCGGCGGCGGC:1	Histone	H3K9ac	H1-neuronal progenitor
chr1:149390802:A/AGGCGGC:1	Open Chromatin	DNase1	H9
chr1:149390802:A/AGGCGGCGGCGGCGGCGGC:1	Histone	H3K27ac	Fetal Adrenal Gland
chr1:149390802:A/AGGCGGCGGCGGCGGC:1	Histone	H3K4me3	Psoas Muscle
chr1:149390802:A/AGGCGGCGGCGGCGGCGGCGGCGGC:1	Histone	H3K4me3	B cells (PB) Roadmap
chr1:149390802:A/AGGCGGCGGCGGCGGCGGCGGCGGCGGC:1	Histone	H3K4ac	H1-mesenchymal
chr1:149390802:A/AGGCGGC:1	Open Chromatin	DNase1	foreskin melanocyte
chr1:149390802:A/AGGCGGCGGCGGCGGCGGC:1	Histone	H3K14ac	H1-mesenchymal
chr1:149390802:A/AGGCGGCGGCGGCGGC:1	Open Chromatin	DNase1	T cell
chr1:149390802:A/AGGCGGCGGCGGCGGCGGCGGCGGC:1	Open Chromatin	DNase1	lung ENCSR465WKM
chr1:149390802:A/AGGCGGCGGCGGCGGCGGCGGCGGCGGC:1	Histone	H3K27ac	iPS DF 19.11
chr1:149390802:A/AGGCGGC:1	Histone	H3K4me3	esophagus
chr1:149390802:A/AGGCGGCGGCGGCGGCGGC:1	Histone	H4K91ac	H1-mesenchymal
chr1:149390802:A/AGGCGGCGGCGGCGGC:1	Histone	H3K4me3	B cells (PB) Roadmap
chr1:149390802:A/AGGCGGCGGCGGCGGCGGCGGCGGC:1	Open Chromatin	DNase1	Placenta
chr1:149390802:A/AGGCGGCGGCGGCGGCGGCGGCGGCGGC:1	Histone	H2BK120ac	H1-mesenchymal
chr1:149390802:A/AGGCGGC:1	Open Chromatin	DNase1	foreskin fibroblast
chr1:149390802:A/AGGCGGCGGCGGCGGCGGC:1	Histone	H3K14ac	IMR 90
chr1:149390802:A/AGGCGGCGGCGGCGGC:1	Open Chromatin	DNase1	lung ENCSR465WKM
chr1:149390802:A/AGGCGGCGGCGGCGGCGGCGGCGGC:1	Histone	H4K8ac	H1 hESC
chr1:149390802:A/AGGCGGCGGCGGCGGCGGCGGCGGCGGC:1	Histone	H3K27ac	Gastric
chr1:149390802:A/AGGCGGC:1	Open Chromatin	DNase1	heart
chr1:149390802:A/AGGCGGCGGCGGCGGCGGC:1	Histone	H3K27ac	H1-neuronal progenitor
chr1:149390802:A/AGGCGGCGGCGGCGGC:1	Open Chromatin	DNase1	Placenta
chr1:149390802:A/AGGCGGCGGCGGCGGCGGCGGCGGC:1	Open Chromatin	DNase1	H9
chr1:149390802:A/AGGCGGCGGCGGCGGCGGCGGCGGCGGC:1	Histone	H3K27ac	Fetal Adrenal Gland
chr1:149390802:A/AGGCGGC:1	Open Chromatin	DNase1	B cells (PB) Roadmap
chr1:149390802:A/AGGCGGCGGCGGCGGCGGC:1	Histone	H3K9ac	H1-trophoblast
chr1:149390802:A/AGGCGGCGGCGGCGGC:1	Histone	H4K8ac	H1 hESC
chr1:149390802:A/AGGCGGCGGCGGCGGCGGCGGCGGC:1	Open Chromatin	DNase1	foreskin melanocyte
chr1:149390802:A/AGGCGGCGGCGGCGGCGGCGGCGGCGGC:1	Histone	H3K14ac	H1-mesenchymal
chr1:149390802:A/AGGCGGC:1	Histone	H3K4me3	Ovary
chr1:149390802:A/AGGCGGCGGCGGCGGCGGC:1	Histone	H3K36me3	iPS DF 19.11
chr1:149390802:A/AGGCGGCGGCGGCGGC:1	Open Chromatin	DNase1	H9
chr1:149390802:A/AGGCGGCGGCGGCGGCGGCGGCGGC:1	Histone	H3K4me3	esophagus
chr1:149390802:A/AGGCGGCGGCGGCGGCGGCGGCGGCGGC:1	Histone	H4K91ac	H1-mesenchymal
chr1:149390802:A/AGGCGGC:1	Open Chromatin	DNase1	H1 hESC
chr1:149390802:A/AGGCGGCGGCGGCGGCGGC:1	Histone	H3K9ac	heart
chr1:149390802:A/AGGCGGCGGCGGCGGC:1	Open Chromatin	DNase1	foreskin melanocyte
chr1:149390802:A/AGGCGGCGGCGGCGGCGGCGGCGGC:1	Open Chromatin	DNase1	foreskin fibroblast
chr1:149390802:A/AGGCGGCGGCGGCGGCGGCGGCGGCGGC:1	Histone	H3K14ac	IMR 90
chr1:149390802:A/AGGCGGC:1	Histone	H3K27ac	T helper 17 cell
chr1:149390802:A/AGGCGGCGGCGGCGGCGGC:1	Histone	H3K14ac	H1-neuronal progenitor
chr1:149390802:A/AGGCGGCGGCGGCGGC:1	Histone	H3K4me3	esophagus
chr1:149390802:A/AGGCGGCGGCGGCGGCGGCGGCGGC:1	Open Chromatin	DNase1	heart
chr1:149390802:A/AGGCGGCGGCGGCGGCGGCGGCGGCGGC:1	Histone	H3K27ac	H1-neuronal progenitor
chr1:149390802:A/AGGCGGC:1	Open Chromatin	DNase1	common myeloid progenitor CD34 positive ENCSR337XXD 1
chr1:149390802:A/AGGCGGCGGCGGCGGCGGC:1	Histone	H3K4me1	iPS DF 19.11
chr1:149390802:A/AGGCGGCGGCGGCGGC:1	Open Chromatin	DNase1	foreskin fibroblast
chr1:149390802:A/AGGCGGCGGCGGCGGCGGCGGCGGC:1	Open Chromatin	DNase1	B cells (PB) Roadmap
chr1:149390802:A/AGGCGGCGGCGGCGGCGGCGGCGGCGGC:1	Histone	H3K9ac	H1-trophoblast
chr1:149390802:A/AGGCGGC:1	Open Chromatin	DNase1	mammary epithelial cell ENCSR044VTN
chr1:149390802:A/AGGCGGCGGCGGCGGC:1	Open Chromatin	DNase1	heart
chr1:149390802:A/AGGCGGCGGCGGCGGCGGCGGCGGC:1	Histone	H3K4me3	Ovary
chr1:149390802:A/AGGCGGCGGCGGCGGCGGCGGCGGCGGC:1	Histone	H3K36me3	iPS DF 19.11
chr1:149390802:A/AGGCGGC:1	Open Chromatin	DNase1	H1-neuronal progenitor
chr1:149390802:A/AGGCGGCGGCGGCGGC:1	Open Chromatin	DNase1	B cells (PB) Roadmap
chr1:149390802:A/AGGCGGCGGCGGCGGCGGCGGCGGC:1	Open Chromatin	DNase1	H1 hESC
chr1:149390802:A/AGGCGGCGGCGGCGGCGGCGGCGGCGGC:1	Histone	H3K9ac	heart
chr1:149390802:A/AGGCGGC:1	Open Chromatin	DNase1	common myeloid progenitor CD34 positive
chr1:149390802:A/AGGCGGCGGCGGCGGC:1	Histone	H3K4me3	Ovary
chr1:149390802:A/AGGCGGCGGCGGCGGCGGCGGCGGC:1	Histone	H3K27ac	T helper 17 cell
chr1:149390802:A/AGGCGGCGGCGGCGGCGGCGGCGGCGGC:1	Histone	H3K14ac	H1-neuronal progenitor
chr1:149390802:A/AGGCGGC:1	Histone	H3K4me3	Lung
chr1:149390802:A/AGGCGGCGGCGGCGGC:1	Open Chromatin	DNase1	H1 hESC
chr1:149390802:A/AGGCGGCGGCGGCGGCGGCGGCGGC:1	Open Chromatin	DNase1	common myeloid progenitor CD34 positive ENCSR337XXD 1
chr1:149390802:A/AGGCGGCGGCGGCGGCGGCGGCGGCGGC:1	Histone	H3K4me1	iPS DF 19.11
chr1:149390802:A/AGGCGGC:1	Histone	H3K4me3	Spleen
chr1:149390802:A/AGGCGGCGGCGGCGGC:1	Histone	H3K27ac	T helper 17 cell
chr1:149390802:A/AGGCGGCGGCGGCGGCGGCGGCGGC:1	Open Chromatin	DNase1	mammary epithelial cell ENCSR044VTN
chr1:149390802:A/AGGCGGCGGCGGCGGCGGCGGC:1	Histone	H3K4me3	CD4 positive alpha beta T cell ENCSR948ZKZ
chr1:149390802:A/AGGCGGC:1	Open Chromatin	DNase1	foreskin keratinocyte
chr1:149390802:A/AGGCGGCGGCGGCGGC:1	Open Chromatin	DNase1	common myeloid progenitor CD34 positive ENCSR337XXD 1
chr1:149390802:A/AGGCGGCGGCGGCGGCGGCGGCGGC:1	Open Chromatin	DNase1	H1-neuronal progenitor
chr1:149390802:A/AGGCGGCGGCGGCGGCGGCGGC:1	Histone	H3K27me3	Fetal Stomach
chr1:149390802:A/AGGCGGC:1	Open Chromatin	DNase1	Fetal Muscle Leg
chr1:149390802:A/AGGCGGCGGCGGCGGC:1	Open Chromatin	DNase1	mammary epithelial cell ENCSR044VTN
chr1:149390802:A/AGGCGGCGGCGGCGGCGGCGGCGGC:1	Open Chromatin	DNase1	common myeloid progenitor CD34 positive
chr1:149390802:A/AGGCGGCGGCGGCGGCGGCGGC:1	Histone	H3K4me3	neuron
chr1:149390802:A/AGGCGGC:1	Open Chromatin	DNase1	iPS DF 6.9
chr1:149390802:A/AGGCGGCGGCGGCGGC:1	Open Chromatin	DNase1	H1-neuronal progenitor
chr1:149390802:A/AGGCGGCGGCGGCGGCGGCGGCGGC:1	Histone	H3K4me3	Lung
chr1:149390802:A/AGGCGGCGGCGGCGGCGGCGGC:1	Histone	H3K4me3	common myeloid progenitor CD34 positive ENCSR337XXD 1
chr1:149390802:A/AGGCGGC:1	Open Chromatin	DNase1	Fetal Thymus
chr1:149390802:A/AGGCGGCGGCGGCGGC:1	Open Chromatin	DNase1	common myeloid progenitor CD34 positive
chr1:149390802:A/AGGCGGCGGCGGCGGCGGCGGCGGC:1	Histone	H3K4me3	Spleen
chr1:149390802:A/AGGCGGCGGCGGCGGCGGCGGC:1	Histone	H3K4me3	Fetal Muscle Leg
chr1:149390802:A/AGGCGGC:1	Open Chromatin	DNase1	Monocytes-CD14+ (PB) Roadmap
chr1:149390802:A/AGGCGGCGGCGGCGGC:1	Histone	H3K4me3	Lung
chr1:149390802:A/AGGCGGCGGCGGCGGCGGCGGCGGC:1	Open Chromatin	DNase1	foreskin keratinocyte
chr1:149390802:A/AGGCGGCGGCGGCGGCGGCGGC:1	Histone	H3K4me3	kidney
chr1:149390802:A/AGGCGGC:1	Histone	H3K4me3	H1-mesenchymal
chr1:149390802:A/AGGCGGCGGCGGCGGC:1	Histone	H3K4me3	Spleen
chr1:149390802:A/AGGCGGCGGCGGCGGCGGCGGCGGC:1	Open Chromatin	DNase1	Fetal Muscle Leg
chr1:149390802:A/AGGCGGCGGCGGCGGCGGCGGC:1	Histone	H3K27ac	naive thymus derived CD4 positive alpha beta T cell
chr1:149390802:A/AGGCGGC:1	Histone	H3K27ac	Spleen
chr1:149390802:A/AGGCGGCGGCGGCGGC:1	Open Chromatin	DNase1	foreskin keratinocyte
chr1:149390802:A/AGGCGGCGGCGGCGGCGGCGGCGGC:1	Open Chromatin	DNase1	iPS DF 6.9
chr1:149390802:A/AGGCGGCGGCGGCGGCGGCGGC:1	Histone	H2AK5ac	IMR90
chr1:149390802:A/AGGCGGC:1	Open Chromatin	DNase1	Fetal Adrenal Gland
chr1:149390802:A/AGGCGGCGGCGGCGGC:1	Open Chromatin	DNase1	Fetal Muscle Leg
chr1:149390802:A/AGGCGGCGGCGGCGGCGGCGGCGGC:1	Open Chromatin	DNase1	Fetal Thymus
chr1:149390802:A/AGGCGGCGGCGGCGGCGGCGGC:1	Histone	H3K27ac	Fetal Stomach
chr1:149390802:A/AGGCGGC:1	Histone	H3K27ac	esophagus
chr1:149390802:A/AGGCGGCGGCGGCGGC:1	Open Chromatin	DNase1	iPS DF 6.9
chr1:149390802:A/AGGCGGCGGCGGCGGCGGCGGCGGC:1	Open Chromatin	DNase1	Monocytes-CD14+ (PB) Roadmap
chr1:149390802:A/AGGCGGCGGCGGCGGCGGCGGC:1	Histone	H3K4me3	CD4 positive alpha beta T cell
chr1:149390802:A/AGGCGGC:1	Histone	H3K4me3	Small Intestine
chr1:149390802:A/AGGCGGCGGCGGCGGC:1	Open Chromatin	DNase1	Fetal Thymus
chr1:149390802:A/AGGCGGCGGCGGCGGCGGCGGCGGC:1	Histone	H3K4me3	H1-mesenchymal
chr1:149390802:A/AGGCGGCGGCGGCGGCGGCGGC:1	Histone	H3K27me3	Fetal Adrenal Gland
chr1:149390802:A/AGGCGGC:1	Histone	H3K36me3	Right Atrium
chr1:149390802:A/AGGCGGCGGCGGCGGC:1	Open Chromatin	DNase1	Monocytes-CD14+ (PB) Roadmap
chr1:149390802:A/AGGCGGCGGCGGCGGCGGCGGCGGC:1	Histone	H3K27ac	Spleen
chr1:149390802:A/AGGCGGCGGCGGCGGCGGCGGC:1	Histone	H3K4me3	Fetal Adrenal Gland
chr1:149390802:A/AGGCGGC:1	Histone	H3K36me3	Right Atrium
chr1:149390802:A/AGGCGGCGGCGGCGGC:1	Histone	H3K4me3	H1-mesenchymal
chr1:149390802:A/AGGCGGCGGCGGCGGCGGCGGCGGC:1	Open Chromatin	DNase1	Fetal Adrenal Gland
chr1:149390802:A/AGGCGGCGGCGGCGGCGGCGGC:1	Histone	H3K4me3	IMR90
chr1:149390802:A/AGGCGGC:1	Open Chromatin	DNase1	iPS DF 19.11
chr1:149390802:A/AGGCGGCGGCGGCGGC:1	Histone	H3K27ac	Spleen
chr1:149390802:A/AGGCGGCGGCGGCGGCGGCGGCGGC:1	Histone	H3K27ac	esophagus
chr1:149390802:A/AGGCGGCGGCGGCGGCGGCGGC:1	Histone	H3K4me3	HUES48
chr1:149390802:A/AGGCGGC:1	Histone	H3K4me3	sigmoid colon
chr1:149390802:A/AGGCGGCGGCGGCGGC:1	Open Chromatin	DNase1	Fetal Adrenal Gland
chr1:149390802:A/AGGCGGCGGCGGCGGCGGCGGCGGC:1	Histone	H3K4me3	Small Intestine
chr1:149390802:A/AGGCGGCGGCGGCGGCGGCGGC:1	Histone	H3K27me3	Fetal Muscle Trunk
chr1:149390802:A/AGGCGGC:1	Open Chromatin	DNase1	foreskin fibroblast ENCSR856EKB
chr1:149390802:A/AGGCGGCGGCGGCGGC:1	Histone	H3K27ac	esophagus
chr1:149390802:A/AGGCGGCGGCGGCGGCGGCGGCGGC:1	Histone	H3K36me3	Right Atrium
chr1:149390802:A/AGGCGGCGGCGGCGGCGGCGGC:1	Histone	H3K4me1	Lung
chr1:149390802:A/AGGCGGC:1	Open Chromatin	DNase1	Fetal Stomach
chr1:149390802:A/AGGCGGCGGCGGCGGC:1	Histone	H3K4me3	Small Intestine
chr1:149390802:A/AGGCGGCGGCGGCGGCGGCGGCGGC:1	Histone	H3K36me3	Right Atrium
chr1:149390802:A/AGGCGGCGGCGGCGGCGGCGGC:1	Histone	H3K4me3	HUES64
chr1:149390802:A/AGGCGGC:1	Open Chromatin	DNase1	Fetal Intestine Small
chr1:149390802:A/AGGCGGCGGCGGCGGC:1	Histone	H3K36me3	Right Atrium
chr1:149390802:A/AGGCGGCGGCGGCGGCGGCGGCGGC:1	Open Chromatin	DNase1	iPS DF 19.11
chr1:149390802:A/AGGCGGCGGCGGCGGCGGCGGC:1	Histone	H3K4me3	common myeloid progenitor CD34 positive
chr1:149390802:A/AGGCGGC:1	Open Chromatin	DNase1	Ovary
chr1:149390802:A/AGGCGGCGGCGGCGGC:1	Histone	H3K36me3	Right Atrium
chr1:149390802:A/AGGCGGCGGCGGCGGCGGCGGCGGC:1	Histone	H3K4me3	sigmoid colon
chr1:149390802:A/AGGCGGCGGCGGCGGCGGCGGC:1	Histone	H3K27ac	Fetal Muscle Leg
chr1:149390802:A/AGGCGGC:1	Open Chromatin	DNase1	Fetal Intestine Large
chr1:149390802:A/AGGCGGCGGCGGCGGC:1	Open Chromatin	DNase1	iPS DF 19.11
chr1:149390802:A/AGGCGGCGGCGGCGGCGGCGGCGGC:1	Open Chromatin	DNase1	foreskin fibroblast ENCSR856EKB
chr1:149390802:A/AGGCGGCGGCGGCGGCGGCGGC:1	Histone	H3K4me3	heart right ventricle
chr1:149390802:A/AGGCGGC:1	Histone	H2BK5ac	H1-trophoblast
chr1:149390802:A/AGGCGGCGGCGGCGGC:1	Histone	H3K4me3	sigmoid colon
chr1:149390802:A/AGGCGGCGGCGGCGGCGGCGGCGGC:1	Open Chromatin	DNase1	Fetal Stomach
chr1:149390802:A/AGGCGGCGGCGGCGGCGGCGGC:1	Histone	H3K4me3	CD4 positive CD25 positive alpha beta regulatory T cell
chr1:149390802:A/AGGCGGC:1	Histone	H3K4me3	iPS DF 19.11
chr1:149390802:A/AGGCGGCGGCGGCGGC:1	Open Chromatin	DNase1	foreskin fibroblast ENCSR856EKB
chr1:149390802:A/AGGCGGCGGCGGCGGCGGCGGCGGC:1	Open Chromatin	DNase1	Fetal Intestine Small
chr1:149390802:A/AGGCGGCGGCGGCGGCGGCGGC:1	Histone	H3K4me3	T cells (PB) Roadmap
chr1:149390802:A/AGGCGGC:1	Histone	H3K27ac	IMR90
chr1:149390802:A/AGGCGGCGGCGGCGGC:1	Open Chromatin	DNase1	Fetal Stomach
chr1:149390802:A/AGGCGGCGGCGGCGGCGGCGGCGGC:1	Open Chromatin	DNase1	Ovary
chr1:149390802:A/AGGCGGCGGCGGCGGCGGCGGC:1	Histone	H3K4me3	neural stem progenitor cell
chr1:149390802:A/AGGCGGC:1	Histone	H3K4me3	H1-trophoblast
chr1:149390802:A/AGGCGGCGGCGGCGGC:1	Open Chromatin	DNase1	Fetal Intestine Small
chr1:149390802:A/AGGCGGCGGCGGCGGCGGCGGCGGC:1	Open Chromatin	DNase1	Fetal Intestine Large
chr1:149390802:A/AGGCGGCGGCGGCGGCGGCGGC:1	Histone	H3K4me3	iPS 15b
chr1:149390802:A/AGGCGGC:1	Histone	H3K27ac	Pancreas
chr1:149390802:A/AGGCGGCGGCGGCGGC:1	Open Chromatin	DNase1	Ovary
chr1:149390802:A/AGGCGGCGGCGGCGGCGGCGGCGGC:1	Histone	H2BK5ac	H1-trophoblast
chr1:149390802:A/AGGCGGCGGCGGCGGCGGCGGC:1	Histone	H3K4me3	HUES6
chr1:149390802:A/AGGCGGC:1	Histone	H3K27ac	heart right ventricle
chr1:149390802:A/AGGCGGCGGCGGCGGC:1	Open Chromatin	DNase1	Fetal Intestine Large
chr1:149390802:A/AGGCGGCGGCGGCGGCGGCGGCGGC:1	Histone	H3K4me3	iPS DF 19.11
chr1:149390802:A/AGGCGGCGGCGGCGGCGGCGGC:1	Histone	H3K27ac	CD4 positive alpha beta memory T cell
chr1:149390802:A/AGGCGGC:1	Histone	H3K4me3	iPS-20b
chr1:149390802:A/AGGCGGCGGCGGCGGC:1	Histone	H2BK5ac	H1-trophoblast
chr1:149390802:A/AGGCGGCGGCGGCGGCGGCGGCGGC:1	Histone	H3K27ac	IMR90
chr1:149390802:A/AGGCGGCGGCGGCGGCGGCGGC:1	Histone	H3K4me3	Fetal Thymus
chr1:149390802:A/AGGCGGC:1	Histone	H3K27ac	effector memory CD4 positive alpha beta T cell
chr1:149390802:A/AGGCGGCGGCGGCGGC:1	Histone	H3K4me3	iPS DF 19.11
chr1:149390802:A/AGGCGGCGGCGGCGGCGGCGGCGGC:1	Histone	H3K4me3	H1-trophoblast
chr1:149390802:A/AGGCGGCGGCGGCGGCGGCGGC:1	Histone	H3K4me3	neutrophil
chr1:149390802:A/AGGCGGC:1	Histone	H3K4me2	H1ESC
chr1:149390802:A/AGGCGGCGGCGGCGGC:1	Histone	H3K27ac	IMR90
chr1:149390802:A/AGGCGGCGGCGGCGGCGGCGGCGGC:1	Histone	H3K27ac	Pancreas
chr1:149390802:A/AGGCGGCGGCGGCGGCGGCGGC:1	Histone	H3K4me3	Fetal Muscle Trunk
chr1:149390802:A/AGGCGGC:1	Histone	H3K79me1	H1-trophoblast
chr1:149390802:A/AGGCGGCGGCGGCGGC:1	Histone	H3K4me3	H1-trophoblast
chr1:149390802:A/AGGCGGCGGCGGCGGCGGCGGCGGC:1	Histone	H3K27ac	heart right ventricle
chr1:149390802:A/AGGCGGCGGCGGCGGCGGCGGC:1	Histone	H3K4me3	lung ENCSR465WKM
chr1:149390802:A/AGGCGGC:1	Histone	H4K91ac	H1-trophoblast
chr1:149390802:A/AGGCGGCGGCGGCGGC:1	Histone	H3K27ac	Pancreas
chr1:149390802:A/AGGCGGCGGCGGCGGCGGCGGCGGC:1	Histone	H3K4me3	iPS-20b
chr1:149390802:A/AGGCGGCGGCGGCGGCGGCGGC:1	Histone	H4K8ac	H1-trophoblast
chr1:149390802:A/AGGCGGC:1	Histone	H3K27ac	Psoas Muscle
chr1:149390802:A/AGGCGGCGGCGGCGGC:1	Histone	H3K27ac	heart right ventricle
chr1:149390802:A/AGGCGGCGGCGGCGGCGGCGGCGGC:1	Histone	H3K27ac	effector memory CD4 positive alpha beta T cell
chr1:149390802:A/AGGCGGCGGCGGCGGCGGCGGC:1	Histone	H3K4me3	Thymus
chr1:149390802:A/AGGCGGC:1	Histone	H3K4me3	Gastric
chr1:149390802:A/AGGCGGCGGCGGCGGC:1	Histone	H3K4me3	iPS-20b
chr1:149390802:A/AGGCGGCGGCGGCGGCGGCGGCGGC:1	Histone	H3K4me2	H1ESC
chr1:149390802:A/AGGCGGCGGCGGCGGCGGCGGC:1	Histone	H3K4me3	Monocytes-CD14+ (PB) Roadmap
chr1:149390802:A/AGGCGGC:1	Histone	H3K27ac	Fetal Muscle Trunk
chr1:149390802:A/AGGCGGCGGCGGCGGC:1	Histone	H3K27ac	effector memory CD4 positive alpha beta T cell
chr1:149390802:A/AGGCGGCGGCGGCGGCGGCGGCGGC:1	Histone	H3K79me1	H1-trophoblast
chr1:149390802:A/AGGCGGCGGCGGCGGCGGCGGC:1	Histone	H3K27ac	Lung
chr1:149390802:A/AGGCGGC:1	Histone	H3K27ac	Fetal Thymus
chr1:149390802:A/AGGCGGCGGCGGCGGC:1	Histone	H3K4me2	H1ESC
chr1:149390802:A/AGGCGGCGGCGGCGGCGGCGGCGGC:1	Histone	H4K91ac	H1-trophoblast
chr1:149390802:A/AGGCGGCGGCGGCGGCGGCGGC:1	Histone	H3K4me3	T helper 17 cell
chr1:149390802:A/AGGCGGC:1	Histone	H3K9ac	HUES6
chr1:149390802:A/AGGCGGCGGCGGCGGC:1	Histone	H3K79me1	H1-trophoblast
chr1:149390802:A/AGGCGGCGGCGGCGGCGGCGGCGGC:1	Histone	H3K27ac	Psoas Muscle
chr1:149390802:A/AGGCGGCGGCGGCGGCGGCGGC:1	Histone	H3K27ac	Aorta
chr1:149390802:A/AGGCGGC:1	Histone	H2BK12ac	IMR90
chr1:149390802:A/AGGCGGCGGCGGCGGC:1	Histone	H4K91ac	H1-trophoblast
chr1:149390802:A/AGGCGGCGGCGGCGGCGGCGGCGGC:1	Histone	H3K4me3	Gastric
chr1:149390802:A/AGGCGGCGGCGGCGGCGGCGGC:1	Histone	H3K9ac	IMR90
chr1:149390802:A/AGGCGGC:1	Histone	H3K14ac	H9
chr1:149390802:A/AGGCGGCGGCGGCGGC:1	Histone	H3K27ac	Psoas Muscle
chr1:149390802:A/AGGCGGCGGCGGCGGCGGCGGCGGC:1	Histone	H3K27ac	Fetal Muscle Trunk
chr1:149390802:A/AGGCGGCGGCGGCGGCGGCGGC:1	Open Chromatin	DNase1	T cells (PB) Roadmap
chr1:149390802:A/AGGCGGC:1	Histone	H3K14ac	H1-trophoblast
chr1:149390802:A/AGGCGGCGGCGGCGGC:1	Histone	H3K4me3	Gastric
chr1:149390802:A/AGGCGGCGGCGGCGGCGGCGGCGGC:1	Histone	H3K27ac	Fetal Thymus
chr1:149390802:A/AGGCGGCGGCGGCGGCGGCGGC:1	Histone	H3K4me3	IMR 90
chr1:149390802:A/AGGCGGC:1	Histone	H2BK12ac	H1-trophoblast
chr1:149390802:A/AGGCGGCGGCGGCGGC:1	Histone	H3K27ac	Fetal Muscle Trunk
chr1:149390802:A/AGGCGGCGGCGGCGGCGGCGGCGGC:1	Histone	H3K9ac	HUES6
chr1:149390802:A/AGGCGGCGGCGGCGGCGGCGGC:1	Histone	H3K4me3	Fetal Stomach
chr1:149390802:A/AGGCGGC:1	Histone	H4K8ac	IMR 90
chr1:149390802:A/AGGCGGCGGCGGCGGC:1	Histone	H3K27ac	Fetal Thymus
chr1:149390802:A/AGGCGGCGGCGGCGGCGGCGGCGGC:1	Histone	H2BK12ac	IMR90
chr1:149390802:A/AGGCGGCGGCGGCGGCGGCGGC:1	Histone	H3K4me3	Fetal Intestine Small
chr1:149390802:A/AGGCGGC:1	Histone	H2BK12ac	IMR 90
chr1:149390802:A/AGGCGGCGGCGGCGGC:1	Histone	H3K9ac	HUES6
chr1:149390802:A/AGGCGGCGGCGGCGGCGGCGGCGGC:1	Histone	H3K14ac	H9
chr1:149390802:A/AGGCGGCGGCGGCGGCGGCGGC:1	Histone	H3K4me3	Left Ventricle
chr1:149390802:A/AGGCGGC:1	Histone	H3K79me2	H1-trophoblast
chr1:149390802:A/AGGCGGCGGCGGCGGC:1	Histone	H2BK12ac	IMR90
chr1:149390802:A/AGGCGGCGGCGGCGGCGGCGGCGGC:1	Histone	H3K14ac	H1-trophoblast
chr1:149390802:A/AGGCGGCGGCGGCGGCGGCGGC:1	Histone	H3K4me3	Natural Killer cells (PB)
chr1:149390802:A/AGGCGGC:1	Histone	H3K27ac	Left Ventricle
chr1:149390802:A/AGGCGGCGGCGGCGGC:1	Histone	H3K14ac	H9
chr1:149390802:A/AGGCGGCGGCGGCGGCGGCGGCGGC:1	Histone	H2BK12ac	H1-trophoblast
chr1:149390802:A/AGGCGGCGGCGGCGGCGGCGGC:1	Histone	H3K4me3	Placenta
chr1:149390802:A/AGGCGGC:1	Histone	H3K27ac	Thymus
chr1:149390802:A/AGGCGGCGGCGGCGGC:1	Histone	H3K14ac	H1-trophoblast
chr1:149390802:A/AGGCGGCGGCGGCGGCGGCGGCGGC:1	Histone	H4K8ac	IMR 90
chr1:149390802:A/AGGCGGCGGCGGCGGCGGCGGC:1	Histone	H3K4me3	Fetal Intestine Large
chr1:149390802:A/AGGCGGC:1	Histone	H3K27ac	Placenta
chr1:149390802:A/AGGCGGCGGCGGCGGC:1	Histone	H2BK12ac	H1-trophoblast
chr1:149390802:A/AGGCGGCGGCGGCGGCGGCGGCGGC:1	Histone	H2BK12ac	IMR 90
chr1:149390802:A/AGGCGGCGGCGGCGGCGGCGGC:1	Histone	H3K27ac	Fetal Intestine Small
chr1:149390802:A/AGGCGGC:1	Histone	H3K27ac	IMR 90
chr1:149390802:A/AGGCGGCGGCGGCGGC:1	Histone	H4K8ac	IMR 90
chr1:149390802:A/AGGCGGCGGCGGCGGCGGCGGCGGC:1	Histone	H3K79me2	H1-trophoblast
chr1:149390802:A/AGGCGGCGGCGGCGGCGGCGGC:1	Histone	H3K27ac	Right Atrium
chr1:149390802:A/AGGCGGC:1	Histone	H3K9ac	IMR 90
chr1:149390802:A/AGGCGGCGGCGGCGGC:1	Histone	H2BK12ac	IMR 90
chr1:149390802:A/AGGCGGCGGCGGCGGCGGCGGCGGC:1	Histone	H3K27ac	Left Ventricle
chr1:149390802:A/AGGCGGCGGCGGCGGCGGCGGC:1	Histone	H3K27ac	Right Atrium
chr1:149390802:A/AGGCGGC:1	Histone	H3K4me2	H1-neuronal progenitor
chr1:149390802:A/AGGCGGCGGCGGCGGC:1	Histone	H3K79me2	H1-trophoblast
chr1:149390802:A/AGGCGGCGGCGGCGGCGGCGGCGGC:1	Histone	H3K27ac	Thymus
chr1:149390802:A/AGGCGGCGGCGGCGGCGGCGGC:1	Open Chromatin	DNase1	Natural Killer cells (PB)
chr1:149390802:A/AGGCGGC:1	Histone	H3K18ac	H1-trophoblast
chr1:149390802:A/AGGCGGCGGCGGCGGC:1	Histone	H3K27ac	Left Ventricle
chr1:149390802:A/AGGCGGCGGCGGCGGCGGCGGCGGC:1	Histone	H3K27ac	Placenta
chr1:149390802:A/AGGCGGCGGCGGCGGCGGCGGC:1	Open Chromatin	DNase1	kidney
chr1:149390802:A/AGGCGGC:1	Histone	H3K9ac	kidney
chr1:149390802:A/AGGCGGCGGCGGCGGC:1	Histone	H3K27ac	Thymus
chr1:149390802:A/AGGCGGCGGCGGCGGCGGCGGCGGC:1	Histone	H3K27ac	IMR 90
chr1:149390802:A/AGGCGGCGGCGGCGGCGGCGGC:1	Histone	H3K27ac	Natural Killer cells (PB)
chr1:149390802:A/AGGCGGC:1	Histone	H3K27ac	B cells (PB) Roadmap
chr1:149390802:A/AGGCGGCGGCGGCGGC:1	Histone	H3K27ac	Placenta
chr1:149390802:A/AGGCGGCGGCGGCGGCGGCGGCGGC:1	Histone	H3K9ac	IMR 90
chr1:149390802:A/AGGCGGCGGCGGCGGCGGCGGC:1	Histone	H3K27ac	Monocytes-CD14+ (PB) Roadmap
chr1:149390802:A/AGGCGGC:1	Histone	H3K4me2	IMR90
chr1:149390802:A/AGGCGGCGGCGGCGGC:1	Histone	H3K27ac	IMR 90
chr1:149390802:A/AGGCGGCGGCGGCGGCGGCGGCGGC:1	Histone	H3K4me2	H1-neuronal progenitor
chr1:149390802:A/AGGCGGCGGCGGCGGCGGCGGC:1	Histone	H3K27ac	sigmoid colon
chr1:149390802:A/AGGCGGC:1	Histone	H4K8ac	H1-mesenchymal
chr1:149390802:A/AGGCGGCGGCGGCGGC:1	Histone	H3K9ac	IMR 90
chr1:149390802:A/AGGCGGCGGCGGCGGCGGCGGCGGC:1	Histone	H3K18ac	H1-trophoblast
chr1:149390802:A/AGGCGGCGGCGGCGGCGGCGGC:1	Histone	H3K27ac	CD4 positive alpha beta T cell
chr1:149390802:A/AGGCGGC:1	Histone	H3K14ac	IMR90
chr1:149390802:A/AGGCGGCGGCGGCGGC:1	Histone	H3K4me2	H1-neuronal progenitor
chr1:149390802:A/AGGCGGCGGCGGCGGCGGCGGCGGC:1	Histone	H3K9ac	kidney
chr1:149390802:A/AGGCGGCGGCGGCGGCGGCGGC:1	Histone	H3K27ac	Small Intestine
chr1:149390802:A/AGGCGGC:1	Histone	H2BK12ac	H1-mesenchymal
chr1:149390802:A/AGGCGGCGGCGGCGGC:1	Histone	H3K18ac	H1-trophoblast
chr1:149390802:A/AGGCGGCGGCGGCGGCGGCGGCGGC:1	Histone	H3K27ac	B cells (PB) Roadmap
chr1:149390802:A/AGGCGGCGGCGGCGGCGGCGGC:1	Histone	H3K4me3	H1ESC
chr1:149390802:A/AGGCGGC:1	Histone	H3K27ac	endodermal cell
chr1:149390802:A/AGGCGGCGGCGGCGGC:1	Histone	H3K9ac	kidney
chr1:149390802:A/AGGCGGCGGCGGCGGCGGCGGCGGC:1	Histone	H3K4me2	IMR90
chr1:149390802:A/AGGCGGCGGCGGCGGCGGCGGC:1	Histone	H3K4me3	Aorta
chr1:149390802:A/AGGCGGC:1	Histone	H3K9ac	HUES64
chr1:149390802:A/AGGCGGCGGCGGCGGC:1	Histone	H3K27ac	B cells (PB) Roadmap
chr1:149390802:A/AGGCGGCGGCGGCGGCGGCGGCGGC:1	Histone	H4K8ac	H1-mesenchymal
chr1:149390802:A/AGGCGGCGGCGGCGGCGGCGGC:1	Histone	H3K4me3	Pancreas
chr1:149390802:A/AGGCGGC:1	Histone	H3K4me3	H1-neuronal progenitor
chr1:149390802:A/AGGCGGCGGCGGCGGC:1	Histone	H3K4me2	IMR90
chr1:149390802:A/AGGCGGCGGCGGCGGCGGCGGCGGC:1	Histone	H3K14ac	IMR90
chr1:149390802:A/AGGCGGCGGCGGCGGCGGCGGC:1	Histone	H3K4me3	common myeloid progenitor CD34 positive ENCSR722JRY
chr1:149390802:A/AGGCGGC:1	Histone	H3K18ac	H1-mesenchymal
chr1:149390802:A/AGGCGGCGGCGGCGGC:1	Histone	H4K8ac	H1-mesenchymal
chr1:149390802:A/AGGCGGCGGCGGCGGCGGCGGCGGC:1	Histone	H2BK12ac	H1-mesenchymal
chr1:149390802:A/AGGCGGCGGCGGCGGCGGCGGC:1	Histone	H3K4me3	naive thymus derived CD4 positive alpha beta T cell
chr1:149390802:A/AGGCGGC:1	Histone	H3K18ac	H1-neuronal progenitor
chr1:149390802:A/AGGCGGCGGCGGCGGC:1	Histone	H3K14ac	IMR90
chr1:149390802:A/AGGCGGCGGCGGCGGCGGCGGCGGC:1	Histone	H3K27ac	endodermal cell
chr1:149390802:A/AGGCGGCGGCGGCGGCGGCGGC:1	Histone	H3K4me3	H9
chr1:149390802:A/AGGCGGC:1	Histone	H3K4me1	common myeloid progenitor CD34 positive ENCSR337XXD 1
chr1:149390802:A/AGGCGGCGGCGGCGGC:1	Histone	H2BK12ac	H1-mesenchymal
chr1:149390802:A/AGGCGGCGGCGGCGGCGGCGGCGGC:1	Histone	H3K9ac	HUES64
chr1:149390802:A/AGGCGGCGGCGGCGGCGGCGGC:1	Histone	H3K4me3	Right Atrium
chr1:149390802:A/AGGCGGC:1	Histone	H4K8ac	IMR90
chr1:149390802:A/AGGCGGCGGCGGCGGC:1	Histone	H3K27ac	endodermal cell
chr1:149390802:A/AGGCGGCGGCGGCGGCGGCGGCGGC:1	Histone	H3K4me3	H1-neuronal progenitor
chr1:149390802:A/AGGCGGCGGCGGCGGCGGCGGC:1	Histone	H3K4me3	Right Atrium
chr1:149390802:A/AGGCGGC:1	Histone	H2AK5ac	H1-trophoblast
chr1:149390802:A/AGGCGGCGGCGGCGGC:1	Histone	H3K9ac	HUES64
chr1:149390802:A/AGGCGGCGGCGGCGGCGGCGGCGGC:1	Histone	H3K18ac	H1-mesenchymal
chr1:149390802:A/AGGCGGCGGCGGCGGCGGCGGC:1	Open Chromatin	DNase1	H1-mesenchymal
chr1:149390802:A/AGGCGGC:1	Histone	H3K27ac	Ovary
chr1:149390802:A/AGGCGGCGGCGGCGGC:1	Histone	H3K4me3	H1-neuronal progenitor
chr1:149390802:A/AGGCGGCGGCGGCGGCGGCGGCGGC:1	Histone	H3K18ac	H1-neuronal progenitor
chr1:149390802:A/AGGCGGCGGCGGCGGCGGCGGC:1	Histone	H3K4me3	H1 hESC
chr1:149390802:A/AGGCGGC:1	Histone	H3K27ac	T cells (PB) Roadmap
chr1:149390802:A/AGGCGGCGGCGGCGGC:1	Histone	H3K18ac	H1-mesenchymal
chr1:149390802:A/AGGCGGCGGCGGCGGCGGCGGCGGC:1	Histone	H3K4me1	common myeloid progenitor CD34 positive ENCSR337XXD 1
chr1:149390802:A/AGGCGGCGGCGGCGGCGGCGGC:1	Histone	H3K27ac	Fetal Intestine Large
chr1:149390802:A/AGGCGGC:1	Histone	H3K4me3	effector memory CD4 positive alpha beta T cell
chr1:149390802:A/AGGCGGCGGCGGCGGC:1	Histone	H3K18ac	H1-neuronal progenitor
chr1:149390802:A/AGGCGGCGGCGGCGGCGGCGGCGGC:1	Histone	H4K8ac	IMR90
chr1:149390802:A/AGGCGGCGGCGGCGGCGGCGGC:1	Histone	H3K4me3	Psoas Muscle
chr1:149390802:A/AGGCGGC:1	Histone	H3K4me2	H1-trophoblast
chr1:149390802:A/AGGCGGCGGCGGCGGC:1	Histone	H3K4me1	common myeloid progenitor CD34 positive ENCSR337XXD 1
chr1:149390802:A/AGGCGGCGGCGGCGGCGGCGGCGGC:1	Histone	H2AK5ac	H1-trophoblast
chr1:149390802:A/AGGCGGCGGCGGCGGCGGCGGC:1	Open Chromatin	DNase1	T cell
chr1:149390802:A/AGGCGGC:1	Histone	H3K9ac	H1-neuronal progenitor
chr1:149390802:A/AGGCGGCGGCGGCGGC:1	Histone	H4K8ac	IMR90
chr1:149390802:A/AGGCGGCGGCGGCGGCGGCGGCGGC:1	Histone	H3K27ac	Ovary
chr1:149390802:A/AGGCGGCGGCGGCGGCGGCGGC:1	Histone	H3K4me3	B cells (PB) Roadmap
chr1:149390802:A/AGGCGGC:1	Histone	H3K4ac	H1-mesenchymal
chr1:149390802:A/AGGCGGCGGCGGCGGC:1	Histone	H2AK5ac	H1-trophoblast
chr1:149390802:A/AGGCGGCGGCGGCGGCGGCGGCGGC:1	Histone	H3K27ac	T cells (PB) Roadmap
chr1:149390802:A/AGGCGGCGGCGGCGGCGGCGGC:1	Open Chromatin	DNase1	lung ENCSR465WKM
chr1:149390802:A/AGGCGGC:1	Histone	H3K27ac	iPS DF 19.11
chr1:149390802:A/AGGCGGCGGCGGCGGC:1	Histone	H3K27ac	Ovary
chr1:149390802:A/AGGCGGCGGCGGCGGCGGCGGCGGC:1	Histone	H3K4me3	effector memory CD4 positive alpha beta T cell
chr1:149390802:A/AGGCGGCGGCGGCGGCGGCGGC:1	Open Chromatin	DNase1	Placenta
chr1:149390802:A/AGGCGGC:1	Histone	H2BK120ac	H1-mesenchymal
chr1:149390802:A/AGGCGGCGGCGGCGGC:1	Histone	H3K27ac	T cells (PB) Roadmap
chr1:149390802:A/AGGCGGCGGCGGCGGCGGCGGCGGC:1	Histone	H3K4me2	H1-trophoblast
chr1:149390802:A/AGGCGGCGGCGGCGGCGGCGGC:1	Histone	H4K8ac	H1 hESC
chr1:149390802:A/AGGCGGC:1	Histone	H3K27ac	Gastric
chr1:149390802:A/AGGCGGCGGCGGCGGC:1	Histone	H3K4me3	effector memory CD4 positive alpha beta T cell
chr1:149390802:A/AGGCGGCGGCGGCGGCGGCGGCGGC:1	Histone	H3K9ac	H1-neuronal progenitor
chr1:149390802:A/AGGCGGCGGCGGCGGCGGCGGC:1	Open Chromatin	DNase1	H9
chr1:149390802:A/AGGCGGC:1	Histone	H3K27ac	Fetal Adrenal Gland
chr1:149390802:A/AGGCGGCGGCGGCGGC:1	Histone	H3K4me2	H1-trophoblast
chr1:149390802:A/AGGCGGCGGCGGCGGCGGCGGCGGC:1	Histone	H3K4ac	H1-mesenchymal
chr1:149390802:A/AGGCGGCGGCGGCGGCGGCGGC:1	Open Chromatin	DNase1	foreskin melanocyte
chr1:149390802:A/AGGCGGC:1	Histone	H3K14ac	H1-mesenchymal
chr1:149390802:A/AGGCGGCGGCGGCGGC:1	Histone	H3K9ac	H1-neuronal progenitor
chr1:149390802:A/AGGCGGCGGCGGCGGCGGCGGCGGC:1	Histone	H3K27ac	iPS DF 19.11
chr1:149390802:A/AGGCGGCGGCGGCGGCGGCGGC:1	Histone	H3K4me3	esophagus
chr1:149390802:A/AGGCGGC:1	Histone	H4K91ac	H1-mesenchymal
chr1:149390802:A/AGGCGGCGGCGGCGGC:1	Histone	H3K4ac	H1-mesenchymal
chr1:149390802:A/AGGCGGCGGCGGCGGCGGCGGCGGC:1	Histone	H2BK120ac	H1-mesenchymal
chr1:149390802:A/AGGCGGCGGCGGCGGCGGCGGC:1	Open Chromatin	DNase1	foreskin fibroblast
chr1:149390802:A/AGGCGGC:1	Histone	H3K14ac	IMR 90
chr1:149390802:A/AGGCGGCGGCGGCGGC:1	Histone	H3K27ac	iPS DF 19.11
chr1:149390802:A/AGGCGGCGGCGGCGGCGGCGGCGGC:1	Histone	H3K27ac	Gastric
chr1:149390802:A/AGGCGGCGGCGGCGGCGGCGGC:1	Open Chromatin	DNase1	heart
chr1:149390802:A/AGGCGGC:1	Histone	H3K27ac	H1-neuronal progenitor
chr1:149390802:A/AGGCGGCGGCGGCGGC:1	Histone	H2BK120ac	H1-mesenchymal
chr1:149390802:A/AGGCGGCGGCGGCGGCGGCGGCGGC:1	Histone	H3K27ac	Fetal Adrenal Gland
chr1:149390802:A/AGGCGGCGGCGGCGGCGGCGGC:1	Open Chromatin	DNase1	B cells (PB) Roadmap
chr1:149390802:A/AGGCGGC:1	Histone	H3K9ac	H1-trophoblast
chr1:149390802:A/AGGCGGCGGCGGCGGC:1	Histone	H3K27ac	Gastric
chr1:149390802:A/AGGCGGCGGCGGCGGCGGCGGCGGC:1	Histone	H3K14ac	H1-mesenchymal
chr1:149390802:A/AGGCGGCGGCGGCGGCGGCGGC:1	Histone	H3K4me3	Ovary
chr1:149390802:A/AGGCGGC:1	Histone	H3K36me3	iPS DF 19.11
chr1:149390802:A/AGGCGGCGGCGGCGGC:1	Histone	H3K27ac	Fetal Adrenal Gland
chr1:149390802:A/AGGCGGCGGCGGCGGCGGCGGCGGC:1	Histone	H4K91ac	H1-mesenchymal
chr1:149390802:A/AGGCGGCGGCGGCGGCGGCGGC:1	Open Chromatin	DNase1	H1 hESC
chr1:149390802:A/AGGCGGC:1	Histone	H3K9ac	heart
chr1:149390802:A/AGGCGGCGGCGGCGGC:1	Histone	H3K14ac	H1-mesenchymal
chr1:149390802:A/AGGCGGCGGCGGCGGCGGCGGCGGC:1	Histone	H3K14ac	IMR 90
chr1:149390802:A/AGGCGGCGGCGGCGGCGGCGGC:1	Histone	H3K27ac	T helper 17 cell
chr1:149390802:A/AGGCGGC:1	Histone	H3K14ac	H1-neuronal progenitor
chr1:149390802:A/AGGCGGCGGCGGCGGC:1	Histone	H4K91ac	H1-mesenchymal
chr1:149390802:A/AGGCGGCGGCGGCGGCGGCGGCGGC:1	Histone	H3K27ac	H1-neuronal progenitor
chr1:149390802:A/AGGCGGCGGCGGCGGCGGCGGC:1	Open Chromatin	DNase1	common myeloid progenitor CD34 positive ENCSR337XXD 1
chr1:149390802:A/AGGCGGC:1	Histone	H3K4me1	iPS DF 19.11
chr1:149390802:A/AGGCGGCGGCGGCGGC:1	Histone	H3K14ac	IMR 90
chr1:149390802:A/AGGCGGCGGCGGCGGCGGCGGCGGC:1	Histone	H3K9ac	H1-trophoblast
chr1:149390802:A/AGGCGGCGGCGGCGGCGGCGGC:1	Open Chromatin	DNase1	mammary epithelial cell ENCSR044VTN
chr1:149390802:A/AGGCGGCGGCGGCGGCGGC:1	Histone	H3K4me3	CD4 positive alpha beta T cell ENCSR948ZKZ
chr1:149390802:A/AGGCGGCGGCGGCGGC:1	Histone	H3K27ac	H1-neuronal progenitor
chr1:149390802:A/AGGCGGCGGCGGCGGCGGCGGCGGC:1	Histone	H3K36me3	iPS DF 19.11
chr1:149390802:A/AGGCGGCGGCGGCGGCGGCGGC:1	Open Chromatin	DNase1	H1-neuronal progenitor
chr1:149390802:A/AGGCGGCGGCGGCGGCGGC:1	Histone	H3K27me3	Fetal Stomach
chr1:149390802:A/AGGCGGCGGCGGCGGC:1	Histone	H3K9ac	H1-trophoblast
chr1:149390802:A/AGGCGGCGGCGGCGGCGGCGGCGGC:1	Histone	H3K9ac	heart
chr1:149390802:A/AGGCGGCGGCGGCGGCGGCGGC:1	Open Chromatin	DNase1	common myeloid progenitor CD34 positive
chr1:149390802:A/AGGCGGCGGCGGCGGCGGC:1	Histone	H3K4me3	neuron
chr1:149390802:A/AGGCGGCGGCGGCGGC:1	Histone	H3K36me3	iPS DF 19.11
chr1:149390802:A/AGGCGGCGGCGGCGGCGGCGGCGGC:1	Histone	H3K14ac	H1-neuronal progenitor
chr1:149390802:A/AGGCGGCGGCGGCGGCGGCGGC:1	Histone	H3K4me3	Lung
chr1:149390802:A/AGGCGGCGGCGGCGGCGGC:1	Histone	H3K4me3	common myeloid progenitor CD34 positive ENCSR337XXD 1
chr1:149390802:A/AGGCGGCGGCGGCGGC:1	Histone	H3K9ac	heart
chr1:149390802:A/AGGCGGCGGCGGCGGCGGCGGCGGC:1	Histone	H3K4me1	iPS DF 19.11
chr1:149390802:A/AGGCGGCGGCGGCGGCGGCGGC:1	Histone	H3K4me3	Spleen
chr1:149390802:A/AGGCGGCGGCGGCGGCGGC:1	Histone	H3K4me3	Fetal Muscle Leg
chr1:149390802:A/AGGCGGCGGCGGCGGC:1	Histone	H3K14ac	H1-neuronal progenitor
chr1:149390802:A/AGGCGGCGGCGGCGGCGGCGGCGGCGGC:1	Histone	H3K4me3	CD4 positive alpha beta T cell ENCSR948ZKZ
chr1:149390802:A/AGGCGGCGGCGGCGGCGGCGGC:1	Open Chromatin	DNase1	foreskin keratinocyte
chr1:149390802:A/AGGCGGCGGCGGCGGCGGC:1	Histone	H3K4me3	kidney
chr1:149390802:A/AGGCGGCGGCGGCGGC:1	Histone	H3K4me1	iPS DF 19.11
chr1:149390802:A/AGGCGGCGGCGGCGGCGGCGGCGGCGGC:1	Histone	H3K27me3	Fetal Stomach
chr1:149390802:A/AGGCGGCGGCGGCGGCGGCGGC:1	Open Chromatin	DNase1	Fetal Muscle Leg
chr1:149390802:A/AGGCGGCGGCGGCGGCGGC:1	Histone	H3K27ac	naive thymus derived CD4 positive alpha beta T cell
chr1:149390802:A/AGGCGGCGGCGGCGGCGGCGGCGGCGGC:1	Histone	H3K4me3	neuron
chr1:149390802:A/AGGCGGCGGCGGCGGCGGCGGC:1	Open Chromatin	DNase1	iPS DF 6.9
chr1:149390802:A/AGGCGGCGGCGGCGGCGGC:1	Histone	H2AK5ac	IMR90
chr1:149390802:A/AGGCGGCGGCGGCGGCGGCGGCGGCGGC:1	Histone	H3K4me3	common myeloid progenitor CD34 positive ENCSR337XXD 1
chr1:149390802:A/AGGCGGCGGCGGCGGCGGCGGC:1	Open Chromatin	DNase1	Fetal Thymus
chr1:149390802:A/AGGCGGCGGCGGCGGCGGC:1	Histone	H3K27ac	Fetal Stomach
chr1:149390802:A/AGGCGGCGGCGGCGGCGGCGGCGGCGGC:1	Histone	H3K4me3	Fetal Muscle Leg
chr1:149390802:A/AGGCGGCGGCGGCGGCGGCGGC:1	Open Chromatin	DNase1	Monocytes-CD14+ (PB) Roadmap
chr1:149390802:A/AGGCGGCGGCGGCGGCGGC:1	Histone	H3K4me3	CD4 positive alpha beta T cell
chr1:149390802:A/AGGCGGCGGCGGCGGCGGCGGCGGCGGC:1	Histone	H3K4me3	kidney
chr1:149390802:A/AGGCGGCGGCGGCGGCGGCGGC:1	Histone	H3K4me3	H1-mesenchymal
chr1:149390802:A/AGGCGGCGGCGGCGGCGGC:1	Histone	H3K27me3	Fetal Adrenal Gland
chr1:149390802:A/AGGCGGCGGCGGCGGCGGCGGCGGCGGC:1	Histone	H3K27ac	naive thymus derived CD4 positive alpha beta T cell
chr1:149390802:A/AGGCGGCGGCGGCGGCGGCGGC:1	Histone	H3K27ac	Spleen
chr1:149390802:A/AGGCGGCGGCGGCGGCGGC:1	Histone	H3K4me3	Fetal Adrenal Gland
chr1:149390802:A/AGGCGGCGGCGGCGGCGGCGGCGGCGGC:1	Histone	H2AK5ac	IMR90
chr1:149390802:A/AGGCGGCGGCGGCGGCGGCGGC:1	Open Chromatin	DNase1	Fetal Adrenal Gland
chr1:149390802:A/AGGCGGCGGCGGCGGCGGC:1	Histone	H3K4me3	IMR90
chr1:149390802:A/AGGCGGCGGCGGCGGCGGCGGCGGCGGC:1	Histone	H3K27ac	Fetal Stomach
chr1:149390802:A/AGGCGGCGGCGGCGGCGGCGGC:1	Histone	H3K27ac	esophagus
chr1:149390802:A/AGGCGGCGGCGGCGGCGGC:1	Histone	H3K4me3	HUES48
chr1:149390802:A/AGGCGGCGGCGGCGGCGGCGGCGGCGGC:1	Histone	H3K4me3	CD4 positive alpha beta T cell
chr1:149390802:A/AGGCGGCGGCGGCGGCGGCGGC:1	Histone	H3K4me3	Small Intestine
chr1:149390802:A/AGGCGGCGGCGGCGGCGGC:1	Histone	H3K27me3	Fetal Muscle Trunk
chr1:149390802:A/AGGCGGCGGCGGCGGCGGCGGCGGCGGC:1	Histone	H3K27me3	Fetal Adrenal Gland
chr1:149390802:A/AGGCGGCGGCGGCGGCGGCGGC:1	Histone	H3K36me3	Right Atrium
chr1:149390802:A/AGGCGGCGGCGGCGGCGGC:1	Histone	H3K4me1	Lung
chr1:149390802:A/AGGCGGCGGCGGCGGCGGCGGCGGCGGC:1	Histone	H3K4me3	Fetal Adrenal Gland
chr1:149390802:A/AGGCGGCGGCGGCGGCGGCGGC:1	Histone	H3K36me3	Right Atrium
chr1:149390802:A/AGGCGGCGGCGGCGGCGGC:1	Histone	H3K4me3	HUES64
chr1:149390802:A/AGGCGGCGGCGGCGGCGGCGGCGGCGGC:1	Histone	H3K4me3	IMR90
chr1:149390802:A/AGGCGGCGGCGGCGGCGGCGGC:1	Open Chromatin	DNase1	iPS DF 19.11
chr1:149390802:A/AGGCGGCGGCGGCGGCGGC:1	Histone	H3K4me3	common myeloid progenitor CD34 positive
chr1:149390802:A/AGGCGGCGGCGGCGGCGGCGGCGGCGGC:1	Histone	H3K4me3	HUES48
chr1:149390802:A/AGGCGGCGGCGGCGGCGGCGGC:1	Histone	H3K4me3	sigmoid colon
chr1:149390802:A/AGGCGGCGGCGGCGGCGGC:1	Histone	H3K27ac	Fetal Muscle Leg
chr1:149390802:A/AGGCGGCGGCGGCGGCGGCGGCGGCGGC:1	Histone	H3K27me3	Fetal Muscle Trunk
chr1:149390802:A/AGGCGGCGGCGGCGGCGGCGGC:1	Open Chromatin	DNase1	foreskin fibroblast ENCSR856EKB
chr1:149390802:A/AGGCGGCGGCGGCGGCGGC:1	Histone	H3K4me3	heart right ventricle
chr1:149390802:A/AGGCGGCGGCGGCGGCGGCGGCGGCGGC:1	Histone	H3K4me1	Lung
chr1:149390802:A/AGGCGGCGGCGGCGGCGGCGGC:1	Open Chromatin	DNase1	Fetal Stomach
chr1:149390802:A/AGGCGGCGGCGGCGGCGGC:1	Histone	H3K4me3	CD4 positive CD25 positive alpha beta regulatory T cell
chr1:149390802:A/AGGCGGCGGCGGCGGCGGCGGCGGCGGC:1	Histone	H3K4me3	HUES64
chr1:149390802:A/AGGCGGCGGCGGCGGCGGCGGC:1	Open Chromatin	DNase1	Fetal Intestine Small
chr1:149390802:A/AGGCGGCGGCGGCGGCGGC:1	Histone	H3K4me3	T cells (PB) Roadmap
chr1:149390802:A/AGGCGGCGGCGGCGGCGGCGGCGGCGGC:1	Histone	H3K4me3	common myeloid progenitor CD34 positive
chr1:149390802:A/AGGCGGCGGCGGCGGCGGCGGC:1	Open Chromatin	DNase1	Ovary
chr1:149390802:A/AGGCGGCGGCGGCGGCGGC:1	Histone	H3K4me3	neural stem progenitor cell
chr1:149390802:A/AGGCGGCGGCGGCGGCGGCGGCGGCGGC:1	Histone	H3K27ac	Fetal Muscle Leg
chr1:149390802:A/AGGCGGCGGCGGCGGCGGCGGC:1	Open Chromatin	DNase1	Fetal Intestine Large
chr1:149390802:A/AGGCGGCGGCGGCGGCGGC:1	Histone	H3K4me3	iPS 15b
chr1:149390802:A/AGGCGGCGGCGGCGGCGGCGGCGGCGGC:1	Histone	H3K4me3	heart right ventricle
chr1:149390802:A/AGGCGGCGGCGGCGGCGGCGGC:1	Histone	H2BK5ac	H1-trophoblast
chr1:149390802:A/AGGCGGCGGCGGCGGCGGC:1	Histone	H3K4me3	HUES6
chr1:149390802:A/AGGCGGCGGCGGCGGCGGCGGCGGCGGC:1	Histone	H3K4me3	CD4 positive CD25 positive alpha beta regulatory T cell
chr1:149390802:A/AGGCGGCGGCGGCGGCGGCGGC:1	Histone	H3K4me3	iPS DF 19.11
chr1:149390802:A/AGGCGGCGGCGGCGGCGGC:1	Histone	H3K27ac	CD4 positive alpha beta memory T cell
chr1:149390802:A/AGGCGGCGGCGGCGGCGGCGGCGGCGGC:1	Histone	H3K4me3	T cells (PB) Roadmap
chr1:149390802:A/AGGCGGCGGCGGCGGCGGCGGC:1	Histone	H3K27ac	IMR90
chr1:149390802:A/AGGCGGCGGCGGCGGCGGC:1	Histone	H3K4me3	Fetal Thymus
chr1:149390802:A/AGGCGGCGGCGGCGGCGGCGGCGGCGGC:1	Histone	H3K4me3	neural stem progenitor cell
chr1:149390802:A/AGGCGGCGGCGGCGGCGGCGGC:1	Histone	H3K4me3	H1-trophoblast
chr1:149390802:A/AGGCGGCGGCGGCGGCGGC:1	Histone	H3K4me3	neutrophil
chr1:149390802:A/AGGCGGCGGCGGCGGCGGCGGCGGCGGC:1	Histone	H3K4me3	iPS 15b
chr1:149390802:A/AGGCGGCGGCGGCGGCGGCGGC:1	Histone	H3K27ac	Pancreas
chr1:149390802:A/AGGCGGCGGCGGCGGCGGC:1	Histone	H3K4me3	Fetal Muscle Trunk
chr1:149390802:A/AGGCGGCGGCGGCGGCGGCGGCGGCGGC:1	Histone	H3K4me3	HUES6
chr1:149390802:A/AGGCGGCGGCGGCGGCGGCGGC:1	Histone	H3K27ac	heart right ventricle
chr1:149390802:A/AGGCGGCGGCGGCGGCGGC:1	Histone	H3K4me3	lung ENCSR465WKM
chr1:149390802:A/AGGCGGCGGCGGCGGCGGCGGCGGCGGC:1	Histone	H3K27ac	CD4 positive alpha beta memory T cell
chr1:149390802:A/AGGCGGCGGCGGCGGCGGCGGC:1	Histone	H3K4me3	iPS-20b
chr1:149390802:A/AGGCGGCGGCGGCGGCGGC:1	Histone	H4K8ac	H1-trophoblast
chr1:149390802:A/AGGCGGCGGCGGCGGCGGCGGCGGCGGC:1	Histone	H3K4me3	Fetal Thymus
chr1:149390802:A/AGGCGGCGGCGGCGGCGGCGGC:1	Histone	H3K27ac	effector memory CD4 positive alpha beta T cell
chr1:149390802:A/AGGCGGCGGCGGCGGCGGC:1	Histone	H3K4me3	Thymus
chr1:149390802:A/AGGCGGCGGCGGCGGCGGCGGCGGCGGC:1	Histone	H3K4me3	neutrophil
chr1:149390802:A/AGGCGGCGGCGGCGGCGGCGGC:1	Histone	H3K4me2	H1ESC
chr1:149390802:A/AGGCGGCGGCGGCGGCGGC:1	Histone	H3K4me3	Monocytes-CD14+ (PB) Roadmap
chr1:149390802:A/AGGCGGCGGCGGCGGCGGCGGCGGCGGC:1	Histone	H3K4me3	Fetal Muscle Trunk
chr1:149390802:A/AGGCGGCGGCGGCGGCGGCGGC:1	Histone	H3K79me1	H1-trophoblast
chr1:149390802:A/AGGCGGCGGCGGCGGCGGC:1	Histone	H3K27ac	Lung
chr1:149390802:A/AGGCGGCGGCGGCGGCGGCGGCGGCGGC:1	Histone	H3K4me3	lung ENCSR465WKM
chr1:149390802:A/AGGCGGCGGCGGCGGCGGCGGC:1	Histone	H4K91ac	H1-trophoblast
chr1:149390802:A/AGGCGGCGGCGGCGGCGGC:1	Histone	H3K4me3	T helper 17 cell
chr1:149390802:A/AGGCGGCGGCGGCGGCGGCGGCGGCGGC:1	Histone	H4K8ac	H1-trophoblast
chr1:149390802:A/AGGCGGCGGCGGCGGCGGCGGC:1	Histone	H3K27ac	Psoas Muscle
chr1:149390802:A/AGGCGGCGGCGGCGGCGGC:1	Histone	H3K27ac	Aorta
chr1:149390802:A/AGGCGGCGGCGGCGGCGGCGGCGGCGGC:1	Histone	H3K4me3	Thymus
chr1:149390802:A/AGGCGGCGGCGGCGGCGGCGGC:1	Histone	H3K4me3	Gastric
chr1:149390802:A/AGGCGGCGGCGGCGGCGGC:1	Histone	H3K9ac	IMR90
chr1:149390802:A/AGGCGGCGGCGGCGGCGGCGGCGGCGGC:1	Histone	H3K4me3	Monocytes-CD14+ (PB) Roadmap
chr1:149390802:A/AGGCGGCGGCGGCGGCGGCGGC:1	Histone	H3K27ac	Fetal Muscle Trunk
chr1:149390802:A/AGGCGGCGGCGGCGGCGGC:1	Open Chromatin	DNase1	T cells (PB) Roadmap
chr1:149390802:A/AGGCGGCGGCGGCGGCGGCGGCGGCGGC:1	Histone	H3K27ac	Lung
chr1:149390802:A/AGGCGGCGGCGGCGGCGGCGGC:1	Histone	H3K27ac	Fetal Thymus
chr1:149390802:A/AGGCGGCGGCGGCGGCGGC:1	Histone	H3K4me3	IMR 90
chr1:149390802:A/AGGCGGCGGCGGCGGCGGCGGCGGCGGC:1	Histone	H3K4me3	T helper 17 cell
chr1:149390802:A/AGGCGGCGGCGGCGGCGGCGGC:1	Histone	H3K9ac	HUES6
chr1:149390802:A/AGGCGGCGGCGGCGGCGGC:1	Histone	H3K4me3	Fetal Stomach
chr1:149390802:A/AGGCGGCGGCGGCGGCGGCGGCGGCGGC:1	Histone	H3K27ac	Aorta
chr1:149390802:A/AGGCGGCGGCGGCGGCGGCGGC:1	Histone	H2BK12ac	IMR90
chr1:149390802:A/AGGCGGCGGCGGCGGCGGC:1	Histone	H3K4me3	Fetal Intestine Small
chr1:149390802:A/AGGCGGCGGCGGCGGCGGCGGCGGCGGC:1	Histone	H3K9ac	IMR90
chr1:149390802:A/AGGCGGCGGCGGCGGCGGCGGC:1	Histone	H3K14ac	H9
chr1:149390802:A/AGGCGGCGGCGGCGGCGGC:1	Histone	H3K4me3	Left Ventricle
chr1:149390802:A/AGGCGGCGGCGGCGGCGGCGGCGGCGGC:1	Open Chromatin	DNase1	T cells (PB) Roadmap
chr1:149390802:A/AGGCGGCGGCGGCGGCGGCGGC:1	Histone	H3K14ac	H1-trophoblast
chr1:149390802:A/AGGCGGCGGCGGCGGCGGC:1	Histone	H3K4me3	Natural Killer cells (PB)
chr1:149390802:A/AGGCGGCGGCGGCGGCGGCGGCGGCGGC:1	Histone	H3K4me3	IMR 90
chr1:149390802:A/AGGCGGCGGCGGCGGCGGCGGC:1	Histone	H2BK12ac	H1-trophoblast
chr1:149390802:A/AGGCGGCGGCGGCGGCGGC:1	Histone	H3K4me3	Placenta
chr1:149390802:A/AGGCGGCGGCGGCGGCGGCGGCGGCGGC:1	Histone	H3K4me3	Fetal Stomach
chr1:149390802:A/AGGCGGCGGCGGCGGCGGCGGC:1	Histone	H4K8ac	IMR 90
chr1:149390802:A/AGGCGGCGGCGGCGGCGGC:1	Histone	H3K4me3	Fetal Intestine Large
chr1:149390802:A/AGGCGGCGGCGGCGGCGGCGGCGGCGGC:1	Histone	H3K4me3	Fetal Intestine Small
chr1:149390802:A/AGGCGGCGGCGGCGGCGGCGGC:1	Histone	H2BK12ac	IMR 90
chr1:149390802:A/AGGCGGCGGCGGCGGCGGC:1	Histone	H3K27ac	Fetal Intestine Small
chr1:149390802:A/AGGCGGCGGCGGCGGCGGCGGCGGCGGC:1	Histone	H3K4me3	Left Ventricle
chr1:149390802:A/AGGCGGCGGCGGCGGCGGCGGC:1	Histone	H3K79me2	H1-trophoblast
chr1:149390802:A/AGGCGGCGGCGGCGGCGGC:1	Histone	H3K27ac	Right Atrium
chr1:149390802:A/AGGCGGCGGCGGCGGCGGCGGCGGCGGC:1	Histone	H3K4me3	Natural Killer cells (PB)
chr1:149390802:A/AGGCGGCGGCGGCGGCGGCGGC:1	Histone	H3K27ac	Left Ventricle
chr1:149390802:A/AGGCGGCGGCGGCGGCGGC:1	Histone	H3K27ac	Right Atrium
chr1:149390802:A/AGGCGGCGGCGGCGGCGGCGGCGGCGGC:1	Histone	H3K4me3	Placenta
chr1:149390802:A/AGGCGGCGGCGGCGGCGGCGGC:1	Histone	H3K27ac	Thymus
chr1:149390802:A/AGGCGGCGGCGGCGGCGGC:1	Open Chromatin	DNase1	Natural Killer cells (PB)
chr1:149390802:A/AGGCGGCGGCGGCGGCGGCGGCGGCGGC:1	Histone	H3K4me3	Fetal Intestine Large
chr1:149390802:A/AGGCGGCGGCGGCGGCGGCGGC:1	Histone	H3K27ac	Placenta
chr1:149390802:A/AGGCGGCGGCGGCGGCGGC:1	Open Chromatin	DNase1	kidney
chr1:149390802:A/AGGCGGCGGCGGCGGCGGCGGCGGCGGC:1	Histone	H3K27ac	Fetal Intestine Small
chr1:149390802:A/AGGCGGCGGCGGCGGCGGCGGC:1	Histone	H3K27ac	IMR 90
chr1:149390802:A/AGGCGGCGGCGGCGGCGGC:1	Histone	H3K27ac	Natural Killer cells (PB)
chr1:149390802:A/AGGCGGCGGCGGCGGCGGCGGCGGCGGC:1	Histone	H3K27ac	Right Atrium
chr1:149390802:A/AGGCGGCGGCGGCGGCGGCGGC:1	Histone	H3K9ac	IMR 90
chr1:149390802:A/AGGCGGCGGCGGCGGCGGC:1	Histone	H3K27ac	Monocytes-CD14+ (PB) Roadmap
chr1:149390802:A/AGGCGGCGGCGGCGGCGGCGGCGGCGGC:1	Histone	H3K27ac	Right Atrium
chr1:149390802:A/AGGCGGCGGCGGCGGCGGCGGC:1	Histone	H3K4me2	H1-neuronal progenitor
chr1:149390802:A/AGGCGGCGGCGGCGGCGGC:1	Histone	H3K27ac	sigmoid colon
chr1:149390802:A/AGGCGGCGGCGGCGGCGGCGGCGGCGGC:1	Open Chromatin	DNase1	Natural Killer cells (PB)
chr1:149390802:A/AGGCGGCGGCGGCGGCGGCGGC:1	Histone	H3K18ac	H1-trophoblast
chr1:149390802:A/AGGCGGCGGCGGCGGCGGC:1	Histone	H3K27ac	CD4 positive alpha beta T cell
chr1:149390802:A/AGGCGGCGGCGGCGGCGGCGGCGGCGGC:1	Open Chromatin	DNase1	kidney
chr1:149390802:A/AGGCGGCGGCGGCGGCGGCGGC:1	Histone	H3K9ac	kidney
chr1:149390802:A/AGGCGGCGGCGGCGGCGGC:1	Histone	H3K27ac	Small Intestine
chr1:149390802:A/AGGCGGCGGCGGCGGCGGCGGCGGCGGC:1	Histone	H3K27ac	Natural Killer cells (PB)
chr1:149390802:A/AGGCGGCGGCGGCGGCGGCGGC:1	Histone	H3K27ac	B cells (PB) Roadmap
chr1:149390802:A/AGGCGGCGGCGGCGGCGGC:1	Histone	H3K4me3	H1ESC
chr1:149390802:A/AGGCGGCGGCGGCGGCGGCGGCGGCGGC:1	Histone	H3K27ac	Monocytes-CD14+ (PB) Roadmap
chr1:149390802:A/AGGCGGCGGCGGCGGCGGCGGC:1	Histone	H3K4me2	IMR90
chr1:149390802:A/AGGCGGCGGCGGCGGCGGC:1	Histone	H3K4me3	Aorta
chr1:149390802:A/AGGCGGCGGCGGCGGCGGCGGCGGCGGC:1	Histone	H3K27ac	sigmoid colon
chr1:149390802:A/AGGCGGCGGCGGCGGCGGCGGC:1	Histone	H4K8ac	H1-mesenchymal
chr1:149390802:A/AGGCGGCGGCGGCGGCGGC:1	Histone	H3K4me3	Pancreas
chr1:149390802:A/AGGCGGCGGCGGCGGCGGCGGCGGCGGC:1	Histone	H3K27ac	CD4 positive alpha beta T cell
chr1:149390802:A/AGGCGGCGGCGGCGGCGGCGGC:1	Histone	H3K14ac	IMR90
chr1:149390802:A/AGGCGGCGGCGGCGGCGGC:1	Histone	H3K4me3	common myeloid progenitor CD34 positive ENCSR722JRY
chr1:149390802:A/AGGCGGCGGCGGCGGCGGCGGCGGCGGC:1	Histone	H3K27ac	Small Intestine
chr1:149390802:A/AGGCGGCGGCGGCGGCGGCGGC:1	Histone	H2BK12ac	H1-mesenchymal
chr1:149390802:A/AGGCGGCGGCGGCGGCGGC:1	Histone	H3K4me3	naive thymus derived CD4 positive alpha beta T cell
chr1:149390802:A/AGGCGGCGGCGGCGGCGGCGGCGGCGGC:1	Histone	H3K4me3	H1ESC
chr1:149390802:A/AGGCGGCGGCGGCGGCGGCGGC:1	Histone	H3K27ac	endodermal cell
chr1:149390802:A/AGGCGGCGGCGGCGGCGGC:1	Histone	H3K4me3	H9
chr1:149390802:A/AGGCGGCGGCGGCGGCGGCGGCGGCGGC:1	Histone	H3K4me3	Aorta
chr1:149390802:A/AGGCGGCGGCGGCGGCGGCGGC:1	Histone	H3K9ac	HUES64
chr1:149390802:A/AGGCGGCGGCGGCGGCGGC:1	Histone	H3K4me3	Right Atrium
chr1:149390802:A/AGGCGGCGGCGGCGGCGGCGGCGGCGGC:1	Histone	H3K4me3	Pancreas
chr1:149390802:A/AGGCGGCGGCGGCGGCGGCGGC:1	Histone	H3K4me3	H1-neuronal progenitor
chr1:149390802:A/AGGCGGCGGCGGCGGCGGC:1	Histone	H3K4me3	Right Atrium
chr1:149390802:A/AGGCGGCGGCGGCGGCGGCGGCGGCGGC:1	Histone	H3K4me3	common myeloid progenitor CD34 positive ENCSR722JRY
chr1:149390802:A/AGGCGGCGGCGGCGGCGGCGGC:1	Histone	H3K18ac	H1-mesenchymal
chr1:149390802:A/AGGCGGCGGCGGCGGCGGC:1	Open Chromatin	DNase1	H1-mesenchymal
chr1:149390802:A/AGGCGGCGGCGGCGGCGGCGGCGGCGGC:1	Histone	H3K4me3	naive thymus derived CD4 positive alpha beta T cell
chr1:149390802:A/AGGCGGCGGCGGCGGCGGCGGC:1	Histone	H3K18ac	H1-neuronal progenitor
chr1:149390802:A/AGGCGGCGGCGGCGGCGGC:1	Histone	H3K4me3	H1 hESC
chr1:149390802:A/AGGCGGCGGCGGCGGCGGCGGCGGCGGC:1	Histone	H3K4me3	H9
chr1:149390802:A/AGGCGGCGGCGGCGGCGGCGGC:1	Histone	H3K4me1	common myeloid progenitor CD34 positive ENCSR337XXD 1
chr1:149390802:A/AGGCGGCGGCGGCGGCGGC:1	Histone	H3K27ac	Fetal Intestine Large
chr1:149390802:A/AGGCGGCGGCGGCGGCGGCGGCGGCGGC:1	Histone	H3K4me3	Right Atrium
chr1:149390802:A/AGGCGGCGGCGGCGGCGGCGGC:1	Histone	H4K8ac	IMR90
chr1:149390802:A/AGGCGGCGGCGGCGGCGGC:1	Histone	H3K4me3	Psoas Muscle
chr1:149390802:A/AGGCGGCGGCGGCGGCGGCGGCGGCGGC:1	Histone	H3K4me3	Right Atrium
chr1:149390802:A/AGGCGGCGGCGGCGGCGGCGGC:1	Histone	H2AK5ac	H1-trophoblast
chr1:149390802:A/AGGCGGCGGCGGCGGCGGC:1	Open Chromatin	DNase1	T cell
chr1:149390802:A/AGGCGGCGGCGGCGGCGGCGGCGGCGGC:1	Open Chromatin	DNase1	H1-mesenchymal
chr1:149390802:A/AGGCGGCGGCGGCGGCGGCGGC:1	Histone	H3K27ac	Ovary
chr1:149390802:A/AGGCGGCGGCGGCGGCGGC:1	Histone	H3K4me3	B cells (PB) Roadmap
chr1:149390802:A/AGGCGGCGGCGGCGGCGGCGGCGGCGGC:1	Histone	H3K4me3	H1 hESC
chr1:149390802:A/AGGCGGCGGCGGCGGCGGCGGC:1	Histone	H3K27ac	T cells (PB) Roadmap
chr1:149390802:A/AGGCGGCGGCGGCGGCGGC:1	Open Chromatin	DNase1	lung ENCSR465WKM
chr1:149390802:A/AGGCGGCGGCGGCGGCGGCGGCGGCGGC:1	Histone	H3K27ac	Fetal Intestine Large
chr1:149390802:A/AGGCGGCGGCGGCGGCGGCGGC:1	Histone	H3K4me3	effector memory CD4 positive alpha beta T cell
chr1:149390802:A/AGGCGGCGGCGGCGGCGGC:1	Open Chromatin	DNase1	Placenta
chr1:149390802:A/AGGCGGCGGCGGCGGCGGCGGCGGCGGC:1	Histone	H3K4me3	Psoas Muscle
chr1:149390802:A/AGGCGGCGGCGGCGGCGGCGGC:1	Histone	H3K4me2	H1-trophoblast
chr1:149390802:A/AGGCGGCGGCGGCGGCGGC:1	Histone	H4K8ac	H1 hESC
chr1:149390802:A/AGGCGGCGGCGGCGGCGGCGGCGGCGGC:1	Open Chromatin	DNase1	T cell
chr1:149390802:A/AGGCGGCGGCGGCGGCGGCGGC:1	Histone	H3K9ac	H1-neuronal progenitor
chr1:149390802:A/AGGCGGCGGCGGCGGCGGC:1	Open Chromatin	DNase1	H9
chr1:149390802:A/AGGCGGCGGCGGCGGCGGCGGCGGCGGC:1	Histone	H3K4me3	B cells (PB) Roadmap
chr1:149390802:A/AGGCGGCGGCGGCGGCGGCGGC:1	Histone	H3K4ac	H1-mesenchymal
chr1:149390802:A/AGGCGGCGGCGGCGGCGGC:1	Open Chromatin	DNase1	foreskin melanocyte
chr1:149390802:A/AGGCGGCGGCGGCGGCGGCGGCGGCGGC:1	Open Chromatin	DNase1	lung ENCSR465WKM
chr1:149390802:A/AGGCGGCGGCGGCGGCGGCGGC:1	Histone	H3K27ac	iPS DF 19.11
chr1:149390802:A/AGGCGGCGGCGGCGGCGGC:1	Histone	H3K4me3	esophagus
chr1:149390802:A/AGGCGGCGGCGGCGGCGGCGGCGGCGGC:1	Open Chromatin	DNase1	Placenta
chr1:149390802:A/AGGCGGCGGCGGCGGCGGCGGC:1	Histone	H2BK120ac	H1-mesenchymal
chr1:149390802:A/AGGCGGCGGCGGCGGCGGC:1	Open Chromatin	DNase1	foreskin fibroblast
chr1:149390802:A/AGGCGGCGGCGGCGGCGGCGGCGGCGGC:1	Histone	H4K8ac	H1 hESC
chr1:149390802:A/AGGCGGCGGCGGCGGCGGCGGC:1	Histone	H3K27ac	Gastric
chr1:149390802:A/AGGCGGCGGCGGCGGCGGC:1	Open Chromatin	DNase1	heart
chr1:149390802:A/AGGCGGCGGCGGCGGCGGCGGCGGCGGC:1	Open Chromatin	DNase1	H9
chr1:149390802:A/AGGCGGCGGCGGCGGCGGCGGC:1	Histone	H3K27ac	Fetal Adrenal Gland
chr1:149390802:A/AGGCGGCGGCGGCGGCGGC:1	Open Chromatin	DNase1	B cells (PB) Roadmap
chr1:149390802:A/AGGCGGCGGCGGCGGCGGCGGCGGCGGC:1	Open Chromatin	DNase1	foreskin melanocyte
chr1:149390802:A/AGGCGGCGGCGGCGGCGGCGGC:1	Histone	H3K14ac	H1-mesenchymal
chr1:149390802:A/AGGCGGCGGCGGCGGCGGC:1	Histone	H3K4me3	Ovary
chr1:149390802:A/AGGCGGCGGCGGCGGCGGCGGCGGCGGC:1	Histone	H3K4me3	esophagus
chr1:149390802:A/AGGCGGCGGCGGCGGCGGCGGC:1	Histone	H4K91ac	H1-mesenchymal
chr1:149390802:A/AGGCGGCGGCGGCGGCGGC:1	Open Chromatin	DNase1	H1 hESC
chr1:149390802:A/AGGCGGCGGCGGCGGCGGCGGCGGCGGC:1	Open Chromatin	DNase1	foreskin fibroblast
chr1:149390802:A/AGGCGGCGGCGGCGGCGGCGGC:1	Histone	H3K14ac	IMR 90
chr1:149390802:A/AGGCGGCGGCGGCGGCGGC:1	Histone	H3K27ac	T helper 17 cell
chr1:149390802:A/AGGCGGCGGCGGCGGCGGCGGCGGCGGC:1	Open Chromatin	DNase1	heart
chr1:149390802:A/AGGCGGCGGCGGCGGCGGCGGC:1	Histone	H3K27ac	H1-neuronal progenitor
chr1:149390802:A/AGGCGGCGGCGGCGGCGGC:1	Open Chromatin	DNase1	common myeloid progenitor CD34 positive ENCSR337XXD 1
chr1:149390802:A/AGGCGGCGGCGGCGGCGGCGGCGGCGGC:1	Open Chromatin	DNase1	B cells (PB) Roadmap
chr1:149390802:A/AGGCGGCGGCGGCGGCGGCGGC:1	Histone	H3K9ac	H1-trophoblast
chr1:149390802:A/AGGCGGCGGCGGCGGCGGC:1	Open Chromatin	DNase1	mammary epithelial cell ENCSR044VTN
chr1:149390802:A/AGGCGGCGGCGGCGGCGGCGGCGGCGGC:1	Histone	H3K4me3	Ovary
chr1:149390802:A/AGGCGGCGGCGGCGGCGGCGGC:1	Histone	H3K36me3	iPS DF 19.11
chr1:149390802:A/AGGCGGCGGCGGCGGCGGC:1	Open Chromatin	DNase1	H1-neuronal progenitor
chr1:149390802:A/AGGCGGCGGCGGCGGCGGCGGCGGCGGC:1	Open Chromatin	DNase1	H1 hESC
chr1:149390802:A/AGGCGGCGGCGGCGGCGGCGGC:1	Histone	H3K9ac	heart
chr1:149390802:A/AGGCGGCGGCGGCGGCGGC:1	Open Chromatin	DNase1	common myeloid progenitor CD34 positive
chr1:149390802:A/AGGCGGCGGCGGCGGCGGCGGCGGCGGC:1	Histone	H3K27ac	T helper 17 cell
chr1:149390802:A/AGGCGGCGGCGGCGGCGGCGGC:1	Histone	H3K14ac	H1-neuronal progenitor
chr1:149390802:A/AGGCGGCGGCGGCGGCGGC:1	Histone	H3K4me3	Lung
chr1:149390802:A/AGGCGGCGGCGGCGGCGGCGGCGGCGGC:1	Open Chromatin	DNase1	common myeloid progenitor CD34 positive ENCSR337XXD 1
chr1:149390802:A/AGGCGGCGGCGGCGGCGGCGGC:1	Histone	H3K4me1	iPS DF 19.11
chr1:149390802:A/AGGCGGCGGCGGCGGCGGC:1	Histone	H3K4me3	Spleen
chr1:149390802:A/AGGCGGCGGCGGCGGCGGCGGCGGCGGC:1	Open Chromatin	DNase1	mammary epithelial cell ENCSR044VTN
chr1:149390802:A/AGGCGGC:1	Histone	H3K4me3	CD4 positive alpha beta T cell ENCSR948ZKZ
chr1:149390802:A/AGGCGGCGGCGGCGGCGGC:1	Open Chromatin	DNase1	foreskin keratinocyte
chr1:149390802:A/AGGCGGCGGCGGCGGCGGCGGCGGCGGC:1	Open Chromatin	DNase1	H1-neuronal progenitor
chr1:149390802:A/AGGCGGC:1	Histone	H3K27me3	Fetal Stomach
chr1:149390802:A/AGGCGGCGGCGGCGGCGGC:1	Open Chromatin	DNase1	Fetal Muscle Leg
chr1:149390802:A/AGGCGGCGGCGGCGGCGGCGGCGGCGGC:1	Open Chromatin	DNase1	common myeloid progenitor CD34 positive
chr1:149390802:A/AGGCGGC:1	Histone	H3K4me3	neuron
chr1:149390802:A/AGGCGGCGGCGGCGGCGGC:1	Open Chromatin	DNase1	iPS DF 6.9
chr1:149390802:A/AGGCGGCGGCGGCGGCGGCGGCGGCGGC:1	Histone	H3K4me3	Lung
chr1:149390802:A/AGGCGGC:1	Histone	H3K4me3	common myeloid progenitor CD34 positive ENCSR337XXD 1
chr1:149390802:A/AGGCGGCGGCGGCGGCGGC:1	Open Chromatin	DNase1	Fetal Thymus
chr1:149390802:A/AGGCGGCGGCGGCGGCGGCGGCGGCGGC:1	Histone	H3K4me3	Spleen
chr1:149390802:A/AGGCGGC:1	Histone	H3K4me3	Fetal Muscle Leg
chr1:149390802:A/AGGCGGCGGCGGCGGCGGC:1	Open Chromatin	DNase1	Monocytes-CD14+ (PB) Roadmap
chr1:149390802:A/AGGCGGCGGCGGCGGCGGCGGCGGC:1	Histone	H3K4me3	CD4 positive alpha beta T cell ENCSR948ZKZ
chr1:149390802:A/AGGCGGCGGCGGCGGCGGCGGCGGCGGC:1	Open Chromatin	DNase1	foreskin keratinocyte
chr1:149390802:A/AGGCGGC:1	Histone	H3K4me3	kidney
chr1:149390802:A/AGGCGGCGGCGGCGGCGGC:1	Histone	H3K4me3	H1-mesenchymal
chr1:149390802:A/AGGCGGCGGCGGCGGCGGCGGCGGC:1	Histone	H3K27me3	Fetal Stomach
chr1:149390802:A/AGGCGGCGGCGGCGGCGGCGGCGGCGGC:1	Open Chromatin	DNase1	Fetal Muscle Leg
chr1:149390802:A/AGGCGGC:1	Histone	H3K27ac	naive thymus derived CD4 positive alpha beta T cell
chr1:149390802:A/AGGCGGCGGCGGCGGCGGC:1	Histone	H3K27ac	Spleen
chr1:149390802:A/AGGCGGCGGCGGCGGC:1	Histone	H3K4me3	CD4 positive alpha beta T cell ENCSR948ZKZ
chr1:149390802:A/AGGCGGCGGCGGCGGCGGCGGCGGC:1	Histone	H3K4me3	neuron
chr1:149390802:A/AGGCGGCGGCGGCGGCGGCGGCGGCGGC:1	Open Chromatin	DNase1	iPS DF 6.9
chr1:149390802:A/AGGCGGC:1	Histone	H2AK5ac	IMR90
chr1:149390802:A/AGGCGGCGGCGGCGGCGGC:1	Open Chromatin	DNase1	Fetal Adrenal Gland
chr1:149390802:A/AGGCGGCGGCGGCGGC:1	Histone	H3K27me3	Fetal Stomach
chr1:149390802:A/AGGCGGCGGCGGCGGCGGCGGCGGC:1	Histone	H3K4me3	common myeloid progenitor CD34 positive ENCSR337XXD 1
chr1:149390802:A/AGGCGGCGGCGGCGGCGGCGGCGGCGGC:1	Open Chromatin	DNase1	Fetal Thymus
chr1:149390802:A/AGGCGGC:1	Histone	H3K27ac	Fetal Stomach
chr1:149390802:A/AGGCGGCGGCGGCGGCGGC:1	Histone	H3K27ac	esophagus
chr1:149390802:A/AGGCGGCGGCGGCGGC:1	Histone	H3K4me3	neuron
chr1:149390802:A/AGGCGGCGGCGGCGGCGGCGGCGGC:1	Histone	H3K4me3	Fetal Muscle Leg
chr1:149390802:A/AGGCGGCGGCGGCGGCGGCGGCGGCGGC:1	Open Chromatin	DNase1	Monocytes-CD14+ (PB) Roadmap
chr1:149390802:A/AGGCGGC:1	Histone	H3K4me3	CD4 positive alpha beta T cell
chr1:149390802:A/AGGCGGCGGCGGCGGCGGC:1	Histone	H3K4me3	Small Intestine
chr1:149390802:A/AGGCGGCGGCGGCGGC:1	Histone	H3K4me3	common myeloid progenitor CD34 positive ENCSR337XXD 1
chr1:149390802:A/AGGCGGCGGCGGCGGCGGCGGCGGC:1	Histone	H3K4me3	kidney
chr1:149390802:A/AGGCGGCGGCGGCGGCGGCGGCGGCGGC:1	Histone	H3K4me3	H1-mesenchymal
chr1:149390802:A/AGGCGGC:1	Histone	H3K27me3	Fetal Adrenal Gland
chr1:149390802:A/AGGCGGCGGCGGCGGCGGC:1	Histone	H3K36me3	Right Atrium
chr1:149390802:A/AGGCGGCGGCGGCGGC:1	Histone	H3K4me3	Fetal Muscle Leg
chr1:149390802:A/AGGCGGCGGCGGCGGCGGCGGCGGC:1	Histone	H3K27ac	naive thymus derived CD4 positive alpha beta T cell
chr1:149390802:A/AGGCGGCGGCGGCGGCGGCGGCGGCGGC:1	Histone	H3K27ac	Spleen
chr1:149390802:A/AGGCGGC:1	Histone	H3K4me3	Fetal Adrenal Gland
chr1:149390802:A/AGGCGGCGGCGGCGGCGGC:1	Histone	H3K36me3	Right Atrium
chr1:149390802:A/AGGCGGCGGCGGCGGC:1	Histone	H3K4me3	kidney
chr1:149390802:A/AGGCGGCGGCGGCGGCGGCGGCGGC:1	Histone	H2AK5ac	IMR90
chr1:149390802:A/AGGCGGCGGCGGCGGCGGCGGCGGCGGC:1	Open Chromatin	DNase1	Fetal Adrenal Gland
chr1:149390802:A/AGGCGGC:1	Histone	H3K4me3	IMR90
chr1:149390802:A/AGGCGGCGGCGGCGGCGGC:1	Open Chromatin	DNase1	iPS DF 19.11
chr1:149390802:A/AGGCGGCGGCGGCGGC:1	Histone	H3K27ac	naive thymus derived CD4 positive alpha beta T cell
chr1:149390802:A/AGGCGGCGGCGGCGGCGGCGGCGGC:1	Histone	H3K27ac	Fetal Stomach
chr1:149390802:A/AGGCGGCGGCGGCGGCGGCGGCGGCGGC:1	Histone	H3K27ac	esophagus
chr1:149390802:A/AGGCGGC:1	Histone	H3K4me3	HUES48
chr1:149390802:A/AGGCGGCGGCGGCGGCGGC:1	Histone	H3K4me3	sigmoid colon
chr1:149390802:A/AGGCGGCGGCGGCGGC:1	Histone	H2AK5ac	IMR90
chr1:149390802:A/AGGCGGCGGCGGCGGCGGCGGCGGC:1	Histone	H3K4me3	CD4 positive alpha beta T cell
chr1:149390802:A/AGGCGGCGGCGGCGGCGGCGGCGGCGGC:1	Histone	H3K4me3	Small Intestine
chr1:149390802:A/AGGCGGC:1	Histone	H3K27me3	Fetal Muscle Trunk
chr1:149390802:A/AGGCGGCGGCGGCGGCGGC:1	Open Chromatin	DNase1	foreskin fibroblast ENCSR856EKB
chr1:149390802:A/AGGCGGCGGCGGCGGC:1	Histone	H3K27ac	Fetal Stomach
chr1:149390802:A/AGGCGGCGGCGGCGGCGGCGGCGGC:1	Histone	H3K27me3	Fetal Adrenal Gland
chr1:149390802:A/AGGCGGCGGCGGCGGCGGCGGCGGCGGC:1	Histone	H3K36me3	Right Atrium
chr1:149390802:A/AGGCGGC:1	Histone	H3K4me1	Lung
chr1:149390802:A/AGGCGGCGGCGGCGGCGGC:1	Open Chromatin	DNase1	Fetal Stomach
chr1:149390802:A/AGGCGGCGGCGGCGGC:1	Histone	H3K4me3	CD4 positive alpha beta T cell
chr1:149390802:A/AGGCGGCGGCGGCGGCGGCGGCGGC:1	Histone	H3K4me3	Fetal Adrenal Gland
chr1:149390802:A/AGGCGGCGGCGGCGGCGGCGGCGGCGGC:1	Histone	H3K36me3	Right Atrium
chr1:149390802:A/AGGCGGC:1	Histone	H3K4me3	HUES64
chr1:149390802:A/AGGCGGCGGCGGCGGCGGC:1	Open Chromatin	DNase1	Fetal Intestine Small
chr1:149390802:A/AGGCGGCGGCGGCGGC:1	Histone	H3K27me3	Fetal Adrenal Gland
chr1:149390802:A/AGGCGGCGGCGGCGGCGGCGGCGGC:1	Histone	H3K4me3	IMR90
chr1:149390802:A/AGGCGGCGGCGGCGGCGGCGGCGGCGGC:1	Open Chromatin	DNase1	iPS DF 19.11
chr1:149390802:A/AGGCGGC:1	Histone	H3K4me3	common myeloid progenitor CD34 positive
chr1:149390802:A/AGGCGGCGGCGGCGGCGGC:1	Open Chromatin	DNase1	Ovary
chr1:149390802:A/AGGCGGCGGCGGCGGC:1	Histone	H3K4me3	Fetal Adrenal Gland
chr1:149390802:A/AGGCGGCGGCGGCGGCGGCGGCGGC:1	Histone	H3K4me3	HUES48
chr1:149390802:A/AGGCGGCGGCGGCGGCGGCGGCGGCGGC:1	Histone	H3K4me3	sigmoid colon
chr1:149390802:A/AGGCGGC:1	Histone	H3K27ac	Fetal Muscle Leg
chr1:149390802:A/AGGCGGCGGCGGCGGCGGC:1	Open Chromatin	DNase1	Fetal Intestine Large
chr1:149390802:A/AGGCGGCGGCGGCGGC:1	Histone	H3K4me3	IMR90
chr1:149390802:A/AGGCGGCGGCGGCGGCGGCGGCGGC:1	Histone	H3K27me3	Fetal Muscle Trunk
chr1:149390802:A/AGGCGGCGGCGGCGGCGGCGGCGGCGGC:1	Open Chromatin	DNase1	foreskin fibroblast ENCSR856EKB
chr1:149390802:A/AGGCGGC:1	Histone	H3K4me3	heart right ventricle
chr1:149390802:A/AGGCGGCGGCGGCGGCGGC:1	Histone	H2BK5ac	H1-trophoblast
chr1:149390802:A/AGGCGGCGGCGGCGGC:1	Histone	H3K4me3	HUES48
chr1:149390802:A/AGGCGGCGGCGGCGGCGGCGGCGGC:1	Histone	H3K4me1	Lung
chr1:149390802:A/AGGCGGCGGCGGCGGCGGCGGCGGCGGC:1	Open Chromatin	DNase1	Fetal Stomach
chr1:149390802:A/AGGCGGC:1	Histone	H3K4me3	CD4 positive CD25 positive alpha beta regulatory T cell
chr1:149390802:A/AGGCGGCGGCGGCGGCGGC:1	Histone	H3K4me3	iPS DF 19.11
chr1:149390802:A/AGGCGGCGGCGGCGGC:1	Histone	H3K27me3	Fetal Muscle Trunk
chr1:149390802:A/AGGCGGCGGCGGCGGCGGCGGCGGC:1	Histone	H3K4me3	HUES64
chr1:149390802:A/AGGCGGCGGCGGCGGCGGCGGCGGCGGC:1	Open Chromatin	DNase1	Fetal Intestine Small
chr1:149390802:A/AGGCGGC:1	Histone	H3K4me3	T cells (PB) Roadmap
chr1:149390802:A/AGGCGGCGGCGGCGGCGGC:1	Histone	H3K27ac	IMR90
chr1:149390802:A/AGGCGGCGGCGGCGGC:1	Histone	H3K4me1	Lung
chr1:149390802:A/AGGCGGCGGCGGCGGCGGCGGCGGC:1	Histone	H3K4me3	common myeloid progenitor CD34 positive
chr1:149390802:A/AGGCGGCGGCGGCGGCGGCGGCGGCGGC:1	Open Chromatin	DNase1	Ovary
chr1:149390802:A/AGGCGGC:1	Histone	H3K4me3	neural stem progenitor cell
chr1:149390802:A/AGGCGGCGGCGGCGGCGGC:1	Histone	H3K4me3	H1-trophoblast
chr1:156670888:G/C:1	Histone	H3K4me1	Fetal Muscle Trunk
chr1:156670888:G/C:1	Histone	H3K4me1	Fetal Adrenal Gland
chr1:156670888:G/C:1	Histone	H3K4me1	Fetal Muscle Leg
chr1:156670888:G/C:1	Histone	H3K4me1	Fetal Stomach
chr1:156670888:G/C:1	Histone	H3K27ac	Right Atrium
chr1:156670888:G/C:1	Histone	H3K27ac	Right Atrium
chr1:156670888:G/C:1	Histone	H3K27ac	Fetal Muscle Leg
chr1:156670888:G/C:1	Histone	H3K27ac	Fetal Muscle Trunk
chr1:156670888:G/C:1	Histone	H3K4me1	Spleen
chr1:156670888:G/C:1	Histone	H3K79me1	H1-trophoblast
chr1:156670888:G/C:1	Histone	H3K9ac	HUES6
chr1:156670888:G/C:1	Histone	H3K4me1	H1-trophoblast
chr1:156670888:G/C:1	Histone	H3K27ac	Lung
chr1:156670888:G/C:1	Histone	H3K27ac	Spleen
chr1:156670888:G/C:1	Histone	H3K27me3	Fetal Adrenal Gland
chr1:156670888:G/C:1	Histone	H3K4me1	heart
chr1:156670888:G/C:1	Histone	H3K4me1	HUES6
chr1:156670888:G/C:1	Histone	H3K4me1	iPS DF 19.11
chr1:156670888:G/C:1	Histone	H3K4me1	neuron
chr1:156670888:G/C:1	Histone	H3K4me1	Left Ventricle
chr1:156670888:G/C:1	Histone	H3K14ac	H1-trophoblast
chr1:156670888:G/C:1	Histone	H3K36me3	Fetal Adrenal Gland
chr1:156670888:G/C:1	Histone	H3K27me3	T cells (PB) Roadmap
chr1:156670888:G/C:1	Histone	H3K36me3	Fetal Muscle Leg
chr1:156670888:G/C:1	Histone	H3K36me3	Fetal Stomach
chr1:156670888:G/C:1	Histone	H3K27me3	Fetal Thymus
chr1:156670888:G/C:1	Histone	H3K36me3	Fetal Intestine Small
chr1:156670888:G/C:1	Histone	H3K36me3	neural stem progenitor cell
chr1:156670888:G/C:1	Histone	H3K36me3	Fetal Muscle Trunk
chr1:156670888:G/C:1	Histone	H3K36me3	iPS DF 19.11
chr1:156670888:G/C:1	Histone	H3K36me3	H1-mesenchymal
chr1:156670888:G/C:1	Histone	H3K4me1	H1-mesenchymal
chr1:156670888:G/C:1	Histone	H3K36me3	IMR 90
chr1:156670888:G/C:1	Histone	H2AK5ac	H1-neuronal progenitor
chr1:156670888:G/C:1	Histone	H3K36me3	neuron
chr1:156670888:G/C:1	Histone	H3K36me3	iPS 15b
chr1:156670888:G/C:1	Histone	H3K27me3	Fetal Muscle Leg
chr1:156670888:G/C:1	Histone	H3K79me1	IMR 90
chr1:156670888:G/C:1	Histone	H3K4me1	Right Atrium
chr1:156670888:G/C:1	Histone	H3K4me1	Right Atrium
chr1:156670888:G/C:1	Histone	H3K36me3	H1-trophoblast
chr1:156670888:G/C:1	Histone	H3K27ac	heart right ventricle
chr1:156670888:G/C:1	Histone	H3K36me3	Fetal Intestine Large
chr1:156670888:G/C:1	Histone	H3K27ac	Ovary
chr1:156670888:G/C:1	Histone	H3K27ac	esophagus
chr1:156670888:G/C:1	Histone	H3K36me3	H1 hESC
chr1:156670888:G/C:1	Histone	H3K4me1	Lung
chr10:35639501:C/T:1	Histone	H3K27me3	common myeloid progenitor CD34 positive ENCSR337XXD 1
chr10:35639501:C/T:1	Histone	H3K27me3	Fetal Thymus
chr10:35639501:C/T:1	Histone	H3K4me1	Fetal Muscle Leg
chr10:35639501:C/T:1	Histone	H3K4me2	H1ESC
chr10:35639501:C/T:1	Histone	H3K4me3	Fetal Muscle Leg
chr10:35639501:C/T:1	Histone	H3K4me3	iPS 15b
chr10:35639501:C/T:1	Histone	H3K4me3	Fetal Muscle Trunk
chr10:35639501:C/T:1	Histone	H3K4me2	H1 hESC
chr10:35639501:C/T:1	Histone	H3K27me3	Fetal Intestine Small
chr10:35639501:C/T:1	Histone	H3K79me2	IMR 90
chr10:35639501:C/T:1	Histone	H3K27me3	Thymus
chr10:35639501:C/T:1	Histone	H3K79me2	IMR90
chr10:35639501:C/T:1	Histone	H3K27me3	B cells (PB) Roadmap
chr10:35639501:C/T:1	Histone	H3K27me3	T cells (PB) Roadmap
chr10:35639501:C/T:1	Histone	H3K4me1	Fetal Muscle Trunk
chr10:35639501:C/T:1	Histone	H3K4me3	H1ESC
chr10:35639501:C/T:1	Histone	H3K27me3	Fetal Adrenal Gland
chr10:35639501:C/T:1	Histone	H3K4me1	common myeloid progenitor CD34 positive ENCSR337XXD 1
chr10:35639501:C/T:1	Histone	H3K4me1	iPS DF 19.11
chr10:35639501:C/T:1	Open Chromatin	DNase1	heart
chr10:35639501:C/T:1	Histone	H3K4me1	H1-mesenchymal
chr10:35639501:C/T:1	Histone	H3K4me1	T cells (PB) Roadmap
chr10:35639501:C/T:1	Histone	H3K4me3	Left Ventricle
chr10:35639501:C/T:1	Histone	H3K4me3	Right Atrium
chr10:35639501:C/T:1	Histone	H3K4me3	Right Atrium
chr10:35639501:C/T:1	Histone	H3K4me3	heart right ventricle
chr10:35639501:C/T:1	Open Chromatin	DNase1	brain
chr10:35639501:C/T:1	Histone	H3K4me3	Aorta
chr10:35639501:C/T:1	Histone	H2BK120ac	H1-mesenchymal
chr10:35639501:C/T:1	Histone	H3K23me2	H9ESC
chr10:35639501:C/T:1	Histone	H4K91ac	H1-mesenchymal
chr10:35639501:C/T:1	Histone	H3K27me3	H1 hESC
chr10:35639501:C/T:1	Histone	H3K4me3	Ovary
chr10:35639501:C/T:1	Histone	H3K4me3	Psoas Muscle
chr10:35639501:C/T:1	Histone	H2AK5ac	IMR90
chr10:35639501:C/T:1	Histone	H4K8ac	H1 hESC
chr10:35639501:C/T:1	Histone	H3K27ac	H1-neuronal progenitor
chr10:35639501:C/T:1	Histone	H3K4me3	Thymus
chr10:35639501:C/T:1	Histone	H3K9me3	iPS DF 19.11
chr10:35639501:C/T:1	Histone	H3K27me3	neutrophil
chr10:35639501:C/T:1	Histone	H3K4me1	common myeloid progenitor CD34 positive
chr10:35639501:C/T:1	Histone	H3K4me3	IMR90
chr10:35639501:C/T:1	Histone	H3K4me3	Lung
chr10:35639501:C/T:1	Histone	H3K27me3	HUES6
chr10:35639501:C/T:1	Histone	H3K27me3	neural stem progenitor cell
chr10:35639501:C/T:1	Histone	H3K4me1	Fetal Adrenal Gland
chr10:35639501:C/T:1	Histone	H3K4me1	IMR 90
chr10:35639501:C/T:1	Histone	H3K4me3	H1 hESC
chr10:35639501:C/T:1	Histone	H3K4me3	H1-trophoblast
chr10:35639501:C/T:1	Histone	H3K9ac	H1-neuronal progenitor
chr10:35639501:C/T:1	Histone	H3K36me3	iPS DF 19.11
chr10:35639501:C/T:1	Histone	H2AK5ac	H1-trophoblast
chr10:35639501:C/T:1	Histone	H3K27me3	lung ENCSR465WKM
chr10:35639501:C/T:1	Histone	H3K4me1	Left Ventricle
chr10:35639501:C/T:1	Histone	H4K8ac	IMR 90
chr10:35639501:C/T:1	Histone	H3K4me1	Gastric
chr10:35639501:C/T:1	Histone	H3K79me2	H1-trophoblast
chr10:35639501:C/T:1	Histone	H3K27me3	Placenta
chr10:35639501:C/T:1	Histone	H3K4me1	Natural Killer cells (PB)
chr10:35639501:C/T:1	Histone	H3K4me1	Lung
chr10:35639501:C/T:1	Histone	H3K14ac	H1-trophoblast
chr10:35639501:C/T:1	Histone	H2AK5ac	IMR 90
chr10:35639501:C/T:1	Histone	H4K91ac	H1ESC
chr10:35639501:C/T:1	Histone	H3K18ac	H1-neuronal progenitor
chr11:6217720:A/C:1	Histone	H3K36me3	neural stem progenitor cell
chr11:6217720:A/C:1	Histone	H3K36me3	endodermal cell
chr11:6217720:A/C:1	Histone	H3K36me3	Fetal Adrenal Gland
chr11:6217720:A/C:1	Histone	H3K36me3	Fetal Intestine Large
chr11:6217720:A/C:1	Histone	H3K36me3	common myeloid progenitor CD34 positive ENCSR337XXD 1
chr11:6217720:A/C:1	Histone	H3K36me3	common myeloid progenitor CD34 positive
chr11:6217720:A/C:1	Histone	H3K36me3	Fetal Muscle Trunk
chr11:6217720:A/C:1	Histone	H3K36me3	T cells (PB) Roadmap
chr11:6217720:A/C:1	Histone	H3K36me3	Monocytes-CD14+ (PB) Roadmap
chr11:6217720:A/C:1	Histone	H3K36me3	Natural Killer cells (PB)
chr11:6217720:A/C:1	Histone	H3K36me3	Fetal Muscle Leg
chr11:6217720:A/C:1	Histone	H3K36me3	neutrophil
chr11:6217720:A/C:1	Histone	H3K36me3	CD4 positive alpha beta T cell ENCSR948ZKZ
chr11:6217720:A/C:1	Histone	H3K36me3	B cells (PB) Roadmap
chr11:6217720:A/C:1	Histone	H3K36me3	neuron
chr11:6217720:A/C:1	Histone	H3K36me3	common myeloid progenitor CD34 positive ENCSR722JRY
chr11:6217720:A/C:1	Histone	H3K36me3	Placenta
chr11:6217720:A/C:1	Histone	H3K4me1	brain
chr11:6217720:A/C:1	Histone	H3K36me3	CD4 positive CD25 positive alpha beta regulatory T cell
chr11:6217720:A/C:1	Histone	H3K36me3	Fetal Thymus
chr11:6217720:A/C:1	Histone	H3K36me3	Fetal Intestine Small
chr11:6217720:A/C:1	Histone	H3K36me3	Fetal Stomach
chr11:6217720:A/C:1	Histone	H3K36me3	HUES6
chr11:6217720:A/C:1	Histone	H3K36me3	IMR 90
chr11:6217720:A/C:1	Histone	H3K36me3	sigmoid colon
chr11:6217720:A/C:1	Histone	H3K36me3	Lung
chr11:6217720:A/C:1	Histone	H3K36me3	Ovary
chr11:6217720:A/C:1	Histone	H3K36me3	Spleen
chr11:6217720:A/C:1	Histone	H3K36me3	Gastric
chr11:6217720:A/C:1	Histone	H3K36me3	Thymus
chr11:6217720:A/C:1	Histone	H3K36me3	Left Ventricle
chr11:6217720:A/C:1	Histone	H3K36me3	heart right ventricle
chr11:6217720:A/C:1	Histone	H3K4me1	H1-trophoblast
chr11:6217720:A/C:1	Histone	H3K36me3	iPS 15b
chr11:6217720:A/C:1	Histone	H3K14ac	H1-trophoblast
chr11:6217720:A/C:1	Histone	H3K36me3	esophagus
chr11:6217720:A/C:1	Histone	H2AK5ac	H1-trophoblast
chr11:6217720:A/C:1	Histone	H3K79me1	H1-trophoblast
chr11:6217720:A/C:1	Histone	H3K36me3	IMR90
chr11:6217720:A/C:1	Histone	H2BK12ac	H1-trophoblast
chr11:6217720:A/C:1	Histone	H3K36me3	H1-mesenchymal
chr11:6217720:A/C:1	Histone	H3K36me3	H1-trophoblast
chr11:6217720:A/C:1	Histone	H4K8ac	H1-trophoblast
chr11:6217720:A/C:1	Histone	H3K36me3	Pancreas
chr11:6217720:A/C:1	Histone	H3K36me3	iPS DF 19.11
chr11:6217720:A/C:1	Histone	H3K79me1	H1-mesenchymal
chr11:6217720:A/C:1	Histone	H3K36me3	effector memory CD4 positive alpha beta T cell
chr11:6217720:A/C:1	Histone	H3K4me3	sigmoid colon
chr11:6217720:A/C:1	Histone	H3K36me3	H1 hESC
chr11:6217720:A/C:1	Histone	H3K4me1	H1-mesenchymal
chr11:6217720:A/C:1	Histone	H3K36me3	HUES48
chr11:6217720:A/C:1	Histone	H3K36me3	HUES64
chr11:6217720:A/C:1	Histone	H3K4me1	iPS DF 19.11
chr11:6217720:A/C:1	Histone	H3K4me1	Lung
chr11:124224942:C/A:1	Histone	H3K4me1	common myeloid progenitor CD34 positive
chr11:124224942:C/A:1	Histone	H3K4me1	common myeloid progenitor CD34 positive ENCSR337XXD 1
chr11:124224942:C/A:1	Histone	H3K27ac	Monocytes-CD14+ (PB) Roadmap
chr11:124224942:C/A:1	Histone	H3K4me1	common myeloid progenitor CD34 positive ENCSR722JRY
chr11:124224942:C/A:1	Histone	H3K27me3	T cells (PB) Roadmap
chr11:124224942:C/A:1	Histone	H3K27me3	Fetal Adrenal Gland
chr11:124224942:C/A:1	Histone	H3K4me1	neutrophil
chr11:124224942:C/A:1	Histone	H3K4me1	HUES6
chr11:124224942:C/A:1	Open Chromatin	DNase1	Monocytes-CD14+ (PB) Roadmap
chr11:124224942:C/A:1	Histone	H3K27ac	Lung
chr11:124224942:C/A:1	Histone	H3K4me1	HUES48
chr11:124224942:C/A:1	Histone	H3K4me1	H1-mesenchymal
chr11:124224942:C/A:1	Histone	H4K8ac	H1-mesenchymal
chr11:124224942:C/A:1	Histone	H3K4me1	H1-trophoblast
chr11:124224942:C/A:1	Histone	H2BK12ac	H1-neuronal progenitor
chr11:124224942:C/A:1	Open Chromatin	DNase1	common myeloid progenitor CD34 positive
chr11:124224942:C/A:1	Histone	H2BK12ac	H1-mesenchymal
chr11:124224942:C/A:1	Histone	H4K91ac	H1-mesenchymal
chr11:124224942:C/A:1	Histone	H4K8ac	H9
chr11:124224942:C/A:1	Histone	H3K27me3	sigmoid colon
chr11:124224942:C/A:1	Histone	H2AK5ac	H1 hESC
chr11:124224942:C/A:1	Histone	H3K4me1	HUES64
chr11:124224942:C/A:1	Histone	H2BK12ac	H1 hESC
chr11:124224942:C/A:1	Histone	H3K27ac	Thymus
chr11:124224942:C/A:1	Open Chromatin	DNase1	common myeloid progenitor CD34 positive ENCSR337XXD 1
chr11:124224942:C/A:1	Histone	H3K4me1	H1-neuronal progenitor
chr11:124224942:C/A:1	Histone	H3K14ac	H1-mesenchymal
chr11:124224942:C/A:1	Histone	H3K4me1	Monocytes-CD14+ (PB) Roadmap
chr11:124225012:AC/A:1	Histone	H3K4me1	Monocytes-CD14+ (PB) Roadmap
chr11:124225012:AC/A:1	Histone	H3K4me1	common myeloid progenitor CD34 positive
chr11:124225012:AC/A:1	Histone	H3K4me1	common myeloid progenitor CD34 positive ENCSR337XXD 1
chr11:124225012:AC/A:1	Histone	H3K27ac	Monocytes-CD14+ (PB) Roadmap
chr11:124225012:AC/A:1	Histone	H3K4me1	common myeloid progenitor CD34 positive ENCSR722JRY
chr11:124225012:AC/A:1	Histone	H3K27me3	Fetal Adrenal Gland
chr11:124225012:AC/A:1	Histone	H3K4me1	neutrophil
chr11:124225012:AC/A:1	Histone	H3K4me1	HUES6
chr11:124225012:AC/A:1	Open Chromatin	DNase1	Monocytes-CD14+ (PB) Roadmap
chr11:124225012:AC/A:1	Histone	H3K4me1	HUES48
chr11:124225012:AC/A:1	Histone	H3K4me1	H1-mesenchymal
chr11:124225012:AC/A:1	Histone	H4K8ac	H1-mesenchymal
chr11:124225012:AC/A:1	Open Chromatin	DNase1	common myeloid progenitor CD34 positive
chr11:124225012:AC/A:1	Histone	H2BK12ac	H1-mesenchymal
chr11:124225012:AC/A:1	Histone	H4K91ac	H1-mesenchymal
chr11:124225012:AC/A:1	Histone	H3K27me3	sigmoid colon
chr11:124225012:AC/A:1	Histone	H2AK5ac	H1 hESC
chr11:124225012:AC/A:1	Histone	H3K4me1	HUES64
chr11:124225012:AC/A:1	Histone	H2BK12ac	H1 hESC
chr11:124225012:AC/A:1	Histone	H3K27ac	Thymus
chr11:124225012:AC/A:1	Open Chromatin	DNase1	common myeloid progenitor CD34 positive ENCSR337XXD 1
chr11:124225012:AC/A:1	Histone	H3K4me1	H1-neuronal progenitor
chr11:124225012:AC/A:1	Histone	H3K14ac	H1-mesenchymal
chr11:124225012:AC/A:1	Histone	H2BK120ac	H1ESC
chr11:124225012:AC/A:1	Histone	H3K4me1	iPS-20b
chr11:124225179:G/A:1	Histone	H3K4me1	Monocytes-CD14+ (PB) Roadmap
chr11:124225179:G/A:1	Histone	H3K4me1	common myeloid progenitor CD34 positive
chr11:124225179:G/A:1	Histone	H3K4me1	common myeloid progenitor CD34 positive ENCSR337XXD 1
chr11:124225179:G/A:1	Histone	H3K4me1	common myeloid progenitor CD34 positive ENCSR722JRY
chr11:124225179:G/A:1	Histone	H3K27me3	Fetal Adrenal Gland
chr11:124225179:G/A:1	Histone	H3K4me1	neutrophil
chr11:124225179:G/A:1	Open Chromatin	DNase1	Monocytes-CD14+ (PB) Roadmap
chr11:124225179:G/A:1	Open Chromatin	DNase1	common myeloid progenitor CD34 positive
chr11:124225179:G/A:1	Histone	H2BK12ac	H1 hESC
chr11:124225179:G/A:1	Open Chromatin	DNase1	common myeloid progenitor CD34 positive ENCSR337XXD 1
chr11:124225179:G/A:1	Histone	H3K4me1	H1-neuronal progenitor
chr11:124225179:G/A:1	Histone	H2BK120ac	H1ESC
chr11:124225179:G/A:1	Histone	H3K4me1	iPS-20b
chr11:124225179:G/A:1	Histone	H3K27me3	HUES64
chr11:124225542:A/G:1	Histone	H3K4me1	Monocytes-CD14+ (PB) Roadmap
chr11:124225542:A/G:1	Histone	H3K4me1	common myeloid progenitor CD34 positive
chr11:124225542:A/G:1	Histone	H3K4me1	common myeloid progenitor CD34 positive ENCSR337XXD 1
chr11:124225542:A/G:1	Histone	H3K4me1	common myeloid progenitor CD34 positive ENCSR722JRY
chr11:124225542:A/G:1	Histone	H3K27me3	Fetal Adrenal Gland
chr11:124225542:A/G:1	Histone	H3K4me1	neutrophil
chr11:124225542:A/G:1	Histone	H3K27me3	IMR 90
chr11:124225542:A/G:1	Histone	H3K27me3	Fetal Intestine Large
chr11:124225570:C/T:1	Histone	H3K4me1	Monocytes-CD14+ (PB) Roadmap
chr11:124225570:C/T:1	Histone	H3K4me1	common myeloid progenitor CD34 positive
chr11:124225570:C/T:1	Histone	H3K4me1	common myeloid progenitor CD34 positive ENCSR337XXD 1
chr11:124225570:C/T:1	Histone	H3K4me1	common myeloid progenitor CD34 positive ENCSR722JRY
chr11:124225570:C/T:1	Histone	H3K27me3	Fetal Adrenal Gland
chr11:124225570:C/T:1	Histone	H3K4me1	neutrophil
chr11:124225570:C/T:1	Histone	H3K27me3	IMR 90
chr11:124225570:C/T:1	Histone	H3K27me3	Fetal Intestine Large
chr11:124225572:A/G:1	Histone	H3K4me1	Monocytes-CD14+ (PB) Roadmap
chr11:124225572:A/G:1	Histone	H3K4me1	common myeloid progenitor CD34 positive
chr11:124225572:A/G:1	Histone	H3K4me1	common myeloid progenitor CD34 positive ENCSR337XXD 1
chr11:124225572:A/G:1	Histone	H3K4me1	common myeloid progenitor CD34 positive ENCSR722JRY
chr11:124225572:A/G:1	Histone	H3K27me3	Fetal Adrenal Gland
chr11:124225572:A/G:1	Histone	H3K4me1	neutrophil
chr11:124225572:A/G:1	Histone	H3K27me3	IMR 90
chr11:124225572:A/G:1	Histone	H3K27me3	Fetal Intestine Large
chr12:6936737:G/A:1	Histone	H3K27ac	Thymus
chr12:6936737:G/A:1	Histone	H3K4me1	T helper 17 cell
chr12:6936737:G/A:1	Histone	H3K4me1	naive thymus derived CD4 positive alpha beta T cell
chr12:6936737:G/A:1	Histone	H3K4me1	Pancreas
chr12:6936737:G/A:1	Histone	H3K27ac	Natural Killer cells (PB)
chr12:6936737:G/A:1	Histone	H4K8ac	H1 hESC
chr12:6936737:G/A:1	Histone	H3K4me3	naive thymus derived CD4 positive alpha beta T cell
chr12:6936737:G/A:1	Histone	H3K4me1	Gastric
chr12:6936737:G/A:1	Histone	H4K8ac	H1-trophoblast
chr12:6936737:G/A:1	Histone	H3K27ac	Fetal Muscle Trunk
chr12:6936737:G/A:1	Histone	H3K4me1	HUES6
chr12:6936737:G/A:1	Histone	H3K4me3	T helper 17 cell
chr12:6936737:G/A:1	Histone	H3K4me1	H1-mesenchymal
chr12:6936737:G/A:1	Histone	H3K36me3	HUES48
chr12:6936737:G/A:1	Histone	H3K36me3	Thymus
chr12:6936737:G/A:1	Histone	H2BK12ac	H1-mesenchymal
chr12:6936737:G/A:1	Histone	H2AK5ac	IMR90
chr12:6936737:G/A:1	Histone	H4K8ac	H1-mesenchymal
chr12:6936737:G/A:1	Histone	H3K4me3	common myeloid progenitor CD34 positive ENCSR337XXD 1
chr12:6936737:G/A:1	Histone	H3K27ac	CD4 positive alpha beta memory T cell
chr12:6936737:G/A:1	Open Chromatin	DNase1	iPS DF 6.9
chr12:6936737:G/A:1	Histone	H2BK120ac	H1-mesenchymal
chr12:6936737:G/A:1	Open Chromatin	DNase1	T cells (PB) Roadmap
chr12:6936737:G/A:1	Histone	H3K27ac	Spleen
chr12:6936737:G/A:1	Histone	H2BK12ac	H1-trophoblast
chr12:6936737:G/A:1	Histone	H3K79me1	H1-mesenchymal
chr12:6936737:G/A:1	Histone	H3K4me3	Fetal Thymus
chr12:6936737:G/A:1	Histone	H3K4me1	Fetal Adrenal Gland
chr12:6936737:G/A:1	Open Chromatin	DNase1	Psoas Muscle
chr12:6936737:G/A:1	Histone	H3K4me1	IMR90
chr12:6936737:G/A:1	Histone	H3K36me3	Pancreas
chr12:6936737:G/A:1	Histone	H3K27ac	Left Ventricle
chr12:6936737:G/A:1	Histone	H4K91ac	H1-mesenchymal
chr12:6936737:G/A:1	Open Chromatin	DNase1	Fetal Stomach
chr12:6936737:G/A:1	Open Chromatin	DNase1	common myeloid progenitor CD34 positive
chr12:6936737:G/A:1	Histone	H3K4me3	Pancreas
chr12:6936737:G/A:1	Histone	H3K4me3	Thymus
chr12:6936737:G/A:1	Histone	H3K4me3	T cells (PB) Roadmap
chr12:6936737:G/A:1	Histone	H3K4me1	Fetal Stomach
chr12:6936737:G/A:1	Open Chromatin	DNase1	H1 hESC
chr12:6936737:G/A:1	Histone	H2AK5ac	H1-trophoblast
chr12:6936737:G/A:1	Histone	H3K4me1	Fetal Intestine Small
chr12:6936737:G/A:1	Open Chromatin	DNase1	T cell
chr12:6936737:G/A:1	Histone	H3K4me3	Lung
chr12:6936737:G/A:1	Histone	H3K4me1	H1-trophoblast
chr12:6936737:G/A:1	Open Chromatin	DNase1	Fetal Thymus
chr12:6936737:G/A:1	Open Chromatin	DNase1	Fetal Muscle Leg
chr12:6936737:G/A:1	Open Chromatin	DNase1	iPS DF 19.11
chr12:6936737:G/A:1	Histone	H2AK5ac	H1-neuronal progenitor
chr12:6936737:G/A:1	Histone	H3K4me1	esophagus
chr12:6936737:G/A:1	Histone	H3K27ac	Fetal Intestine Large
chr12:6936737:G/A:1	Open Chromatin	DNase1	B cells (PB) Roadmap
chr12:6936737:G/A:1	Histone	H3K4me3	H1ESC
chr12:6936737:G/A:1	Open Chromatin	DNase1	Placenta
chr12:6936737:G/A:1	Histone	H4K8ac	IMR 90
chr12:6936737:G/A:1	Histone	H3K27ac	H1ESC
chr12:6936737:G/A:1	Open Chromatin	DNase1	kidney
chr12:6936737:G/A:1	Open Chromatin	DNase1	Ovary
chr12:6936737:G/A:1	Histone	H3K4me3	common myeloid progenitor CD34 positive ENCSR722JRY
chr12:6936737:G/A:1	Histone	H3K27ac	Lung
chr12:6936737:G/A:1	Histone	H3K27ac	Fetal Stomach
chr12:6936737:G/A:1	Histone	H3K27ac	Fetal Muscle Leg
chr12:6936737:G/A:1	Histone	H3K27ac	Right Atrium
chr12:6936737:G/A:1	Histone	H3K27ac	Right Atrium
chr12:6936737:G/A:1	Histone	H3K27ac	Small Intestine
chr12:6936737:G/A:1	Histone	H3K27ac	Aorta
chr12:6936737:G/A:1	Histone	H3K27ac	naive thymus derived CD4 positive alpha beta T cell
chr12:6936737:G/A:1	Histone	H3K4me1	Fetal Muscle Leg
chr12:6936737:G/A:1	Histone	H3K36me3	neural stem progenitor cell
chr12:6936737:G/A:1	Histone	H3K36me3	Fetal Adrenal Gland
chr12:6936737:G/A:1	Histone	H3K36me3	common myeloid progenitor CD34 positive ENCSR722JRY
chr12:6936737:G/A:1	Histone	H3K4me1	Fetal Thymus
chr12:6936737:G/A:1	Histone	H3K79me1	IMR 90
chr12:6936737:G/A:1	Histone	H3K36me3	Fetal Muscle Trunk
chr12:6936737:G/A:1	Histone	H3K36me3	Fetal Muscle Leg
chr12:6936737:G/A:1	Histone	H3K36me3	common myeloid progenitor CD34 positive
chr12:6936737:G/A:1	Histone	H3K36me3	endodermal cell
chr12:6936737:G/A:1	Histone	H3K36me3	Fetal Intestine Large
chr12:6936737:G/A:1	Histone	H3K27ac	Fetal Thymus
chr12:6936737:G/A:1	Histone	H3K36me3	Fetal Stomach
chr12:6936737:G/A:1	Histone	H3K36me3	IMR 90
chr12:6936737:G/A:1	Histone	H3K36me3	Fetal Intestine Small
chr12:6936737:G/A:1	Histone	H3K36me3	H1 hESC
chr12:6936737:G/A:1	Histone	H3K36me3	IMR90
chr12:6936737:G/A:1	Histone	H3K4me1	Fetal Muscle Trunk
chr12:6936737:G/A:1	Histone	H3K4me1	brain
chr12:6936737:G/A:1	Histone	H3K36me3	common myeloid progenitor CD34 positive ENCSR337XXD 1
chr12:6936737:G/A:1	Histone	H3K36me3	H1-trophoblast
chr12:6936737:G/A:1	Histone	H3K36me3	iPS DF 19.11
chr12:6936737:G/A:1	Histone	H3K36me3	HUES6
chr12:6936737:G/A:1	Histone	H3K36me3	Placenta
chr12:6936737:G/A:1	Histone	H3K36me3	neuron
chr12:6936737:G/A:1	Histone	H3K36me3	H1-mesenchymal
chr12:6936737:G/A:1	Histone	H3K36me3	Spleen
chr12:6936737:G/A:1	Histone	H3K36me3	Lung
chr12:6936737:G/A:1	Histone	H3K4me1	Monocytes-CD14+ (PB) Roadmap
chr12:6936737:G/A:1	Histone	H3K4me1	neutrophil
chr12:6936737:G/A:1	Histone	H3K4me1	CD4 positive alpha beta T cell ENCSR948ZKZ
chr12:6936737:G/A:1	Histone	H3K4me1	Natural Killer cells (PB)
chr12:6936737:G/A:1	Histone	H3K36me3	esophagus
chr12:6936737:G/A:1	Histone	H3K36me3	sigmoid colon
chr12:6936737:G/A:1	Histone	H3K4me1	IMR 90
chr12:6936737:G/A:1	Histone	H3K36me3	Gastric
chr12:6936737:G/A:1	Histone	H3K4me1	common myeloid progenitor CD34 positive
chr12:6936737:G/A:1	Histone	H3K4me1	common myeloid progenitor CD34 positive ENCSR337XXD 1
chr12:6936737:G/A:1	Histone	H3K4me1	Spleen
chr12:6936737:G/A:1	Histone	H3K4me1	T cells (PB) Roadmap
chr12:6936737:G/A:1	Histone	H3K27ac	CD4 positive alpha beta T cell
chr12:6936737:G/A:1	Histone	H3K4me1	Placenta
chr12:6936737:G/A:1	Histone	H3K4me1	common myeloid progenitor CD34 positive ENCSR722JRY
chr12:6936737:G/A:1	Histone	H3K4me1	B cells (PB) Roadmap
chr12:6936737:G/A:1	Histone	H3K27ac	T helper 17 cell
chr12:6936737:G/A:1	Histone	H3K27ac	T cells (PB) Roadmap
chr12:6936737:G/A:1	Histone	H3K4me1	Thymus
chr12:6936737:G/A:1	Histone	H3K4me1	iPS DF 19.11
chr12:6936737:G/A:1	Histone	H3K27ac	effector memory CD4 positive alpha beta T cell
chr12:6936737:G/A:1	Histone	H3K27ac	B cells (PB) Roadmap
chr12:6936737:G/A:1	Histone	H3K27ac	sigmoid colon
chr12:56718155:T/G:1	Histone	H3K36me3	Fetal Adrenal Gland
chr12:56718155:T/G:1	Histone	H3K36me3	neural stem progenitor cell
chr12:56718155:T/G:1	Histone	H3K36me3	Fetal Muscle Trunk
chr12:56718155:T/G:1	Histone	H3K36me3	common myeloid progenitor CD34 positive
chr12:56718155:T/G:1	Histone	H3K36me3	Monocytes-CD14+ (PB) Roadmap
chr12:56718155:T/G:1	Histone	H3K36me3	endodermal cell
chr12:56718155:T/G:1	Histone	H3K36me3	CD4 positive alpha beta T cell ENCSR948ZKZ
chr12:56718155:T/G:1	Histone	H3K36me3	CD4 positive CD25 positive alpha beta regulatory T cell
chr12:56718155:T/G:1	Histone	H3K4me1	Fetal Adrenal Gland
chr12:56718155:T/G:1	Histone	H3K4me1	Fetal Thymus
chr12:56718155:T/G:1	Histone	H4K20me1	IMR 90
chr12:56718155:T/G:1	Histone	H3K79me2	IMR 90
chr12:56718155:T/G:1	Histone	H3K4me1	IMR 90
chr12:56718155:T/G:1	Histone	H3K4me1	Monocytes-CD14+ (PB) Roadmap
chr12:56718155:T/G:1	Histone	H3K4me1	Thymus
chr12:56718155:T/G:1	Histone	H3K4me1	Fetal Muscle Leg
chr12:56718155:T/G:1	Histone	H3K36me3	Fetal Stomach
chr12:56718155:T/G:1	Histone	H3K79me2	IMR90
chr12:56718155:T/G:1	Histone	H3K36me3	Fetal Intestine Small
chr12:56718155:T/G:1	Histone	H3K36me3	IMR 90
chr12:56718155:T/G:1	Histone	H3K4me1	Natural Killer cells (PB)
chr12:56718155:T/G:1	Histone	H3K4me1	Placenta
chr12:56718155:T/G:1	Histone	H3K4me1	CD4 positive alpha beta T cell ENCSR948ZKZ
chr12:56718155:T/G:1	Histone	H3K4me1	T cells (PB) Roadmap
chr12:56718155:T/G:1	Histone	H3K4me1	Fetal Muscle Trunk
chr12:56718155:T/G:1	Histone	H3K9me3	Fetal Thymus
chr12:56718155:T/G:1	Histone	H3K36me3	H1-mesenchymal
chr12:56718155:T/G:1	Histone	H3K4me1	Lung
chr12:56718155:T/G:1	Histone	H3K27ac	Fetal Thymus
chr12:56718155:T/G:1	Histone	H3K4me1	iPS DF 19.11
chr12:56718155:T/G:1	Histone	H3K4me1	common myeloid progenitor CD34 positive ENCSR337XXD 1
chr12:56718155:T/G:1	Histone	H3K4me1	common myeloid progenitor CD34 positive ENCSR722JRY
chr12:56718155:T/G:1	Histone	H3K4me1	common myeloid progenitor CD34 positive
chr12:56718155:T/G:1	Histone	H3K4me1	Fetal Stomach
chr12:56718155:T/G:1	Histone	H3K4me1	B cells (PB) Roadmap
chr12:56718155:T/G:1	Histone	H3K36me3	Lung
chr12:56718155:T/G:1	Histone	H3K4me1	heart
chr12:56718155:T/G:1	Open Chromatin	DNase1	Fetal Thymus
chr12:56718155:T/G:1	Histone	H3K4me1	H1 hESC
chr12:56718155:T/G:1	Histone	H3K4me1	CD4 positive alpha beta T cell
chr12:56718155:T/G:1	Histone	H3K79me1	IMR 90
chr12:56718155:T/G:1	Histone	H3K4me1	iPS-20b
chr12:56718155:T/G:1	Histone	H3K79me1	H1-mesenchymal
chr12:56718155:T/G:1	Histone	H3K4me1	neutrophil
chr12:56718155:T/G:1	Histone	H3K4me1	Fetal Intestine Small
chr12:56718155:T/G:1	Histone	H3K4me1	H1-mesenchymal
chr12:56718155:T/G:1	Histone	H3K36me3	common myeloid progenitor CD34 positive ENCSR337XXD 1
chr12:56718155:T/G:1	Histone	H3K27ac	Thymus
chr12:56718155:T/G:1	Histone	H3K36me3	H1 hESC
chr12:56718155:T/G:1	Histone	H3K36me3	Fetal Muscle Leg
chr12:56718155:T/G:1	Histone	H3K79me2	H1 hESC
chr12:56718155:T/G:1	Histone	H3K36me3	iPS DF 19.11
chr12:56718155:T/G:1	Histone	H3K36me3	Fetal Intestine Large
chr12:56718155:T/G:1	Histone	H3K27ac	Fetal Muscle Leg
chr12:56718155:T/G:1	Histone	H3K36me3	common myeloid progenitor CD34 positive ENCSR722JRY
chr12:70353913:TAAA/T:1	Histone	H3K36me3	neural stem progenitor cell
chr12:70353913:TAAA/T:1	Histone	H3K36me3	HUES64
chr12:70353913:TAAA/T:1	Histone	H3K36me3	neuron
chr12:70353913:TAAA/T:1	Histone	H3K36me3	HUES48
chr12:70353913:TAAA/T:1	Histone	H3K36me3	Fetal Thymus
chr12:70353913:TAAA/T:1	Histone	H3K36me3	T cells (PB) Roadmap
chr12:70353913:TAAA/T:1	Histone	H3K36me3	Fetal Adrenal Gland
chr12:70353913:TAAA/T:1	Histone	H3K36me3	Placenta
chr12:70353913:TAAA/T:1	Histone	H3K36me3	common myeloid progenitor CD34 positive
chr12:70353913:TAAA/T:1	Histone	H3K4me1	Monocytes-CD14+ (PB) Roadmap
chr12:70353913:TAAA/T:1	Histone	H3K36me3	Fetal Stomach
chr12:70353913:TAAA/T:1	Histone	H3K36me3	CD4 positive CD25 positive alpha beta regulatory T cell
chr12:70353913:TAAA/T:1	Histone	H3K4me1	neutrophil
chr12:70353913:TAAA/T:1	Histone	H3K36me3	H1 hESC
chr12:70353913:TAAA/T:1	Histone	H3K36me3	endodermal cell
chr12:70353913:TAAA/T:1	Histone	H3K36me3	Fetal Intestine Large
chr12:70353913:TAAA/T:1	Histone	H3K36me3	HUES6
chr12:70353913:TAAA/T:1	Histone	H3K4me1	common myeloid progenitor CD34 positive
chr12:70353913:TAAA/T:1	Histone	H3K36me3	CD4 positive alpha beta T cell ENCSR948ZKZ
chr12:70353913:TAAA/T:1	Histone	H3K36me3	lung ENCSR465WKM
chr12:70353913:TAAA/T:1	Histone	H3K4me1	B cells (PB) Roadmap
chr12:70353913:TAAA/T:1	Histone	H3K36me3	Fetal Intestine Small
chr12:70353913:TAAA/T:1	Histone	H3K36me3	IMR 90
chr12:70353913:TAAA/T:1	Histone	H3K36me3	Fetal Muscle Trunk
chr12:70353913:TAAA/T:1	Histone	H3K36me3	iPS-20b
chr12:70353913:TAAA/T:1	Histone	H3K36me3	CD4 positive alpha beta T cell
chr12:70353913:TAAA/T:1	Histone	H3K36me3	common myeloid progenitor CD34 positive ENCSR337XXD 1
chr12:70353913:TAAA/T:1	Histone	H3K36me3	sigmoid colon
chr12:70353913:TAAA/T:1	Histone	H3K36me3	Fetal Muscle Leg
chr12:70353913:TAAA/T:1	Histone	H3K36me3	Left Ventricle
chr12:70353913:TAAA/T:1	Histone	H3K36me3	Thymus
chr12:70353913:TAAA/T:1	Histone	H3K4me1	common myeloid progenitor CD34 positive ENCSR722JRY
chr12:70353913:TAAA/T:1	Histone	H3K36me3	Ovary
chr12:70353913:TAAA/T:1	Histone	H3K36me3	Natural Killer cells (PB)
chr12:70353913:TAAA/T:1	Histone	H3K4me1	brain
chr12:70353913:TAAA/T:1	Histone	H3K36me3	common myeloid progenitor CD34 positive ENCSR722JRY
chr12:70353913:TAAA/T:1	Histone	H3K36me3	Pancreas
chr12:70353913:TAAA/T:1	Histone	H3K36me3	Gastric
chr12:111598975:C/T:1	Histone	H3K79me2	IMR 90
chr12:111598975:C/T:1	Histone	H3K4me3	HUES6
chr12:111598975:C/T:1	Histone	H3K4me3	neuron
chr12:111598975:C/T:1	Histone	H3K27ac	common myeloid progenitor CD34 positive
chr12:111598975:C/T:1	Histone	H3K4me3	common myeloid progenitor CD34 positive ENCSR337XXD 1
chr12:111598975:C/T:1	Histone	H3K4me3	common myeloid progenitor CD34 positive ENCSR722JRY
chr12:111598975:C/T:1	Histone	H3K4me3	iPS 15b
chr12:111598975:C/T:1	Histone	H3K4me3	HUES48
chr12:111598975:C/T:1	Histone	H3K4me3	HUES64
chr12:111598975:C/T:1	Histone	H3K4me3	neural stem progenitor cell
chr12:111598975:C/T:1	Histone	H3K4me3	IMR90
chr12:111598975:C/T:1	Histone	H3K4me3	Fetal Thymus
chr12:111598975:C/T:1	Histone	H3K4me3	Fetal Intestine Large
chr12:111598975:C/T:1	Histone	H3K4me3	Fetal Adrenal Gland
chr12:111598975:C/T:1	Histone	H3K4me3	T helper 17 cell
chr12:111598975:C/T:1	Histone	H3K4me3	common myeloid progenitor CD34 positive
chr12:111598975:C/T:1	Histone	H3K27ac	Fetal Muscle Leg
chr12:111598975:C/T:1	Histone	H3K4me3	Fetal Muscle Leg
chr12:111598975:C/T:1	Histone	H3K4me3	H1 hESC
chr12:111598975:C/T:1	Histone	H3K4me3	H1ESC
chr12:111598975:C/T:1	Histone	H3K9ac	IMR90
chr12:111598975:C/T:1	Histone	H3K4me3	Right Atrium
chr12:111598975:C/T:1	Histone	H3K4me3	Right Atrium
chr12:111598975:C/T:1	Histone	H3K79me2	IMR90
chr12:111598975:C/T:1	Histone	H3K4me3	heart right ventricle
chr12:111598975:C/T:1	Histone	H3K4me3	Aorta
chr12:111598975:C/T:1	Histone	H3K4me3	Placenta
chr12:111598975:C/T:1	Histone	H3K4me3	Thymus
chr12:111598975:C/T:1	Histone	H3K4me3	Fetal Stomach
chr12:111598975:C/T:1	Histone	H3K4me3	IMR 90
chr12:111598975:C/T:1	Histone	H4K8ac	IMR 90
chr12:111598975:C/T:1	Histone	H2AK5ac	IMR90
chr12:111598975:C/T:1	Histone	H3K4me3	Ovary
chr12:111598975:C/T:1	Histone	H3K27ac	naive thymus derived CD4 positive alpha beta T cell
chr12:111598975:C/T:1	Histone	H3K4me3	Monocytes-CD14+ (PB) Roadmap
chr12:111598975:C/T:1	Histone	H3K27ac	IMR90
chr12:111598975:C/T:1	Histone	H3K4me3	Fetal Intestine Small
chr12:111598975:C/T:1	Histone	H3K27ac	IMR 90
chr12:111598975:C/T:1	Histone	H3K9ac	IMR 90
chr12:111598975:C/T:1	Histone	H3K4me3	neutrophil
chr12:111598975:C/T:1	Histone	H2AK5ac	IMR 90
chr12:111598975:C/T:1	Histone	H3K27ac	Fetal Intestine Large
chr12:111598975:C/T:1	Histone	H3K4me3	Psoas Muscle
chr12:111598975:C/T:1	Histone	H3K4me3	Fetal Muscle Trunk
chr12:111598975:C/T:1	Histone	H3K27ac	Fetal Stomach
chr12:111598975:C/T:1	Histone	H3K27ac	Small Intestine
chr12:111598975:C/T:1	Histone	H3K27ac	Right Atrium
chr12:111598975:C/T:1	Histone	H3K27ac	Right Atrium
chr12:111598975:C/T:1	Histone	H3K4me3	iPS DF 6.9
chr12:111598975:C/T:1	Histone	H3K4me3	CD4 positive alpha beta T cell ENCSR948ZKZ
chr12:111598975:C/T:1	Histone	H3K4me3	Left Ventricle
chr12:111598975:C/T:1	Histone	H3K4me3	H9
chr12:111598975:C/T:1	Histone	H3K4me3	esophagus
chr12:111598975:C/T:1	Histone	H3K4me3	naive thymus derived CD4 positive alpha beta T cell
chr12:111598975:C/T:1	Histone	H3K4me3	T cells (PB) Roadmap
chr12:111598975:C/T:1	Histone	H3K27ac	Fetal Intestine Small
chr12:111598975:C/T:1	Histone	H3K4me3	Natural Killer cells (PB)
chr12:111598975:C/T:1	Histone	H3K4me3	B cells (PB) Roadmap
chr12:111598975:C/T:1	Histone	H3K4me3	CD4 positive CD25 positive alpha beta regulatory T cell
chr12:111598975:C/T:1	Histone	H3K27ac	Spleen
chr12:111598975:C/T:1	Histone	H4K8ac	H1 hESC
chr12:111598975:C/T:1	Histone	H3K27ac	Lung
chr12:111598975:C/T:1	Histone	H3K4me3	Lung
chr12:111598975:C/T:1	Histone	H3K27ac	sigmoid colon
chr12:111598975:C/T:1	Histone	H3K4me3	H1-mesenchymal
chr12:111598975:C/T:1	Histone	H3K4me3	iPS DF 19.11
chr12:111598975:C/T:1	Histone	H3K4me3	Pancreas
chr12:111598975:C/T:1	Histone	H3K27ac	Left Ventricle
chr12:111598975:C/T:1	Histone	H3K79me1	H1-trophoblast
chr12:111598975:C/T:1	Histone	H3K4me3	Gastric
chr12:111598975:C/T:1	Histone	H3K27ac	T helper 17 cell
chr12:111598975:C/T:1	Histone	H3K27ac	heart right ventricle
chr12:111598975:C/T:1	Histone	H2BK120ac	H1-mesenchymal
chr12:111598975:C/T:1	Histone	H3K14ac	H1-trophoblast
chr12:111598975:C/T:1	Histone	H3K27ac	Gastric
chr12:111598975:C/T:1	Histone	H3K4me3	H1-neuronal progenitor
chr12:111598975:C/T:1	Histone	H3K4me3	H1-trophoblast
chr12:111598975:C/T:1	Histone	H3K27ac	Ovary
chr12:111598975:C/T:1	Histone	H3K27ac	esophagus
chr12:111598975:C/T:1	Histone	H3K79me2	H1-trophoblast
chr12:111598975:C/T:1	Histone	H3K27ac	CD4 positive alpha beta memory T cell
chr12:111598975:C/T:1	Histone	H3K27ac	H1-trophoblast
chr12:111598975:C/T:1	Histone	H3K27ac	Aorta
chr12:111598975:C/T:1	Histone	H4K8ac	H1-trophoblast
chr12:111598975:C/T:1	Histone	H3K9ac	HUES6
chr12:111598975:C/T:1	Histone	H3K4me3	sigmoid colon
chr12:111598975:C/T:1	Histone	H3K4me3	Small Intestine
chr12:111598975:C/T:1	Histone	H3K27ac	Psoas Muscle
chr12:111598975:C/T:1	Histone	H4K91ac	H1-mesenchymal
chr12:111598975:C/T:1	Histone	H3K4me3	Spleen
chr12:111598975:C/T:1	Histone	H4K8ac	H1-mesenchymal
chr12:111598975:C/T:1	Histone	H4K91ac	H1-trophoblast
chr12:111598975:C/T:1	Histone	H3K36me3	iPS DF 19.11
chr12:111598975:C/T:1	Histone	H3K27ac	Thymus
chr12:111598975:C/T:1	Histone	H2AK5ac	H1-trophoblast
chr12:111598975:C/T:1	Histone	H3K14ac	H9
chr12:111598975:C/T:1	Open Chromatin	DNase1	B cells (PB) Roadmap
chr12:111598975:C/T:1	Histone	H3K9ac	H1-neuronal progenitor
chr12:111598975:C/T:1	Histone	H3K18ac	H1-mesenchymal
chr12:111598975:C/T:1	Histone	H2BK12ac	H1-trophoblast
chr12:111598975:C/T:1	Histone	H2BK5ac	IMR 90
chr12:111598975:C/T:1	Histone	H3K18ac	H1-neuronal progenitor
chr12:111598975:C/T:1	Histone	H2BK120ac	H1-trophoblast
chr12:111598975:C/T:1	Histone	H3K4ac	H1-mesenchymal
chr12:111598975:C/T:1	Open Chromatin	DNase1	H1-neuronal progenitor
chr12:111598975:C/T:1	Histone	H2AK9ac	IMR 90
chr12:111598975:C/T:1	Histone	H3K27ac	Pancreas
chr12:111598975:C/T:1	Open Chromatin	DNase1	Natural Killer cells (PB)
chr12:111598975:C/T:1	Histone	H3K4me2	H1-neuronal progenitor
chr12:111598975:C/T:1	Histone	H2BK5ac	H1-neuronal progenitor
chr12:111598975:C/T:1	Histone	H3K14ac	H1-neuronal progenitor
chr12:111598975:C/T:1	Histone	H2BK12ac	H1-mesenchymal
chr12:111598975:C/T:1	Histone	H4K8ac	H1-neuronal progenitor
chr12:111598975:C/T:1	Histone	H3K36me3	H1-trophoblast
chr12:111598975:C/T:1	Histone	H3K23ac	H1-mesenchymal
chr12:111598975:C/T:1	Histone	H3K4me1	iPS DF 19.11
chr12:111598975:C/T:1	Histone	H4K91ac	H1-neuronal progenitor
chr12:111598975:C/T:1	Histone	H3K27ac	Fetal Thymus
chr12:111598975:C/T:1	Open Chromatin	DNase1	common myeloid progenitor CD34 positive
chr12:111598975:C/T:1	Histone	H3K27ac	endodermal cell
chr12:111598975:C/T:1	Histone	H3K14ac	H1-mesenchymal
chr12:111598975:C/T:1	Histone	H2BK5ac	H1-trophoblast
chr12:111598975:C/T:1	Histone	H3K27ac	Placenta
chr12:111598975:C/T:1	Histone	H3K27ac	Monocytes-CD14+ (PB) Roadmap
chr12:111598975:C/T:1	Histone	H3K27ac	Natural Killer cells (PB)
chr12:111598975:C/T:1	Histone	H3K27ac	H1-neuronal progenitor
chr12:111598975:C/T:1	Open Chromatin	DNase1	Placenta
chr12:111598975:C/T:1	Histone	H4K5ac	H1ESC
chr12:111598975:C/T:1	Open Chromatin	DNase1	mammary epithelial cell ENCSR044VTN
chr12:111598975:C/T:1	Open Chromatin	DNase1	T cells (PB) Roadmap
chr12:111598975:C/T:1	Histone	H3K4me1	H1-mesenchymal
chr12:111598975:C/T:1	Open Chromatin	DNase1	heart
chr12:111598978:T/C:1	Histone	H2AK5ac	IMR 90
chr12:111598978:T/C:1	Histone	H3K27ac	Fetal Intestine Large
chr12:111598978:T/C:1	Histone	H3K4me3	Psoas Muscle
chr12:111598978:T/C:1	Histone	H3K4me3	Fetal Muscle Trunk
chr12:111598978:T/C:1	Histone	H3K27ac	Fetal Stomach
chr12:111598978:T/C:1	Histone	H3K27ac	Small Intestine
chr12:111598978:T/C:1	Histone	H3K27ac	Right Atrium
chr12:111598978:T/C:1	Histone	H3K27ac	Right Atrium
chr12:111598978:T/C:1	Histone	H3K4me3	iPS DF 6.9
chr12:111598978:T/C:1	Histone	H3K4me3	CD4 positive alpha beta T cell ENCSR948ZKZ
chr12:111598978:T/C:1	Histone	H3K4me3	Left Ventricle
chr12:111598978:T/C:1	Histone	H3K4me3	H9
chr12:111598978:T/C:1	Histone	H3K4me3	esophagus
chr12:111598978:T/C:1	Histone	H3K4me3	naive thymus derived CD4 positive alpha beta T cell
chr12:111598978:T/C:1	Histone	H3K4me3	T cells (PB) Roadmap
chr12:111598978:T/C:1	Histone	H3K27ac	Fetal Intestine Small
chr12:111598978:T/C:1	Histone	H3K4me3	Natural Killer cells (PB)
chr12:111598978:T/C:1	Histone	H3K4me3	B cells (PB) Roadmap
chr12:111598978:T/C:1	Histone	H3K4me3	CD4 positive CD25 positive alpha beta regulatory T cell
chr12:111598978:T/C:1	Histone	H3K27ac	Spleen
chr12:111598978:T/C:1	Histone	H4K8ac	H1 hESC
chr12:111598978:T/C:1	Histone	H3K27ac	Lung
chr12:111598978:T/C:1	Histone	H3K4me3	Lung
chr12:111598978:T/C:1	Histone	H3K27ac	sigmoid colon
chr12:111598978:T/C:1	Histone	H3K4me3	H1-mesenchymal
chr12:111598978:T/C:1	Histone	H3K4me3	iPS DF 19.11
chr12:111598978:T/C:1	Histone	H3K4me3	Pancreas
chr12:111598978:T/C:1	Histone	H3K27ac	Left Ventricle
chr12:111598978:T/C:1	Histone	H3K79me1	H1-trophoblast
chr12:111598978:T/C:1	Histone	H3K4me3	Gastric
chr12:111598978:T/C:1	Histone	H3K27ac	T helper 17 cell
chr12:111598978:T/C:1	Histone	H3K27ac	heart right ventricle
chr12:111598978:T/C:1	Histone	H2BK120ac	H1-mesenchymal
chr12:111598978:T/C:1	Histone	H3K14ac	H1-trophoblast
chr12:111598978:T/C:1	Histone	H3K27ac	Gastric
chr12:111598978:T/C:1	Histone	H3K4me3	H1-neuronal progenitor
chr12:111598978:T/C:1	Histone	H3K4me3	H1-trophoblast
chr12:111598978:T/C:1	Histone	H3K27ac	Ovary
chr12:111598978:T/C:1	Histone	H3K27ac	esophagus
chr12:111598978:T/C:1	Histone	H3K79me2	H1-trophoblast
chr12:111598978:T/C:1	Histone	H3K27ac	CD4 positive alpha beta memory T cell
chr12:111598978:T/C:1	Histone	H3K27ac	H1-trophoblast
chr12:111598978:T/C:1	Histone	H3K27ac	Aorta
chr12:111598978:T/C:1	Histone	H4K8ac	H1-trophoblast
chr12:111598978:T/C:1	Histone	H3K9ac	HUES6
chr12:111598978:T/C:1	Histone	H3K4me3	sigmoid colon
chr12:111598978:T/C:1	Histone	H3K4me3	Small Intestine
chr12:111598978:T/C:1	Histone	H3K27ac	Psoas Muscle
chr12:111598978:T/C:1	Histone	H4K91ac	H1-mesenchymal
chr12:111598978:T/C:1	Histone	H3K4me3	Spleen
chr12:111598978:T/C:1	Histone	H4K8ac	H1-mesenchymal
chr12:111598978:T/C:1	Histone	H4K91ac	H1-trophoblast
chr12:111598978:T/C:1	Histone	H3K36me3	iPS DF 19.11
chr12:111598978:T/C:1	Histone	H3K27ac	Thymus
chr12:111598978:T/C:1	Histone	H2AK5ac	H1-trophoblast
chr12:111598978:T/C:1	Histone	H3K14ac	H9
chr12:111598978:T/C:1	Open Chromatin	DNase1	B cells (PB) Roadmap
chr12:111598978:T/C:1	Histone	H3K9ac	H1-neuronal progenitor
chr12:111598978:T/C:1	Histone	H3K18ac	H1-mesenchymal
chr12:111598978:T/C:1	Histone	H2BK12ac	H1-trophoblast
chr12:111598978:T/C:1	Histone	H2BK5ac	IMR 90
chr12:111598978:T/C:1	Histone	H3K18ac	H1-neuronal progenitor
chr12:111598978:T/C:1	Histone	H2BK120ac	H1-trophoblast
chr12:111598978:T/C:1	Histone	H3K4ac	H1-mesenchymal
chr12:111598978:T/C:1	Open Chromatin	DNase1	H1-neuronal progenitor
chr12:111598978:T/C:1	Histone	H2AK9ac	IMR 90
chr12:111598978:T/C:1	Histone	H3K27ac	Pancreas
chr12:111598978:T/C:1	Open Chromatin	DNase1	Natural Killer cells (PB)
chr12:111598978:T/C:1	Histone	H3K4me2	H1-neuronal progenitor
chr12:111598978:T/C:1	Histone	H2BK5ac	H1-neuronal progenitor
chr12:111598978:T/C:1	Histone	H3K14ac	H1-neuronal progenitor
chr12:111598978:T/C:1	Histone	H2BK12ac	H1-mesenchymal
chr12:111598978:T/C:1	Histone	H4K8ac	H1-neuronal progenitor
chr12:111598978:T/C:1	Histone	H3K36me3	H1-trophoblast
chr12:111598978:T/C:1	Histone	H3K23ac	H1-mesenchymal
chr12:111598978:T/C:1	Histone	H3K4me1	iPS DF 19.11
chr12:111598978:T/C:1	Histone	H4K91ac	H1-neuronal progenitor
chr12:111598978:T/C:1	Histone	H3K27ac	Fetal Thymus
chr12:111598978:T/C:1	Open Chromatin	DNase1	common myeloid progenitor CD34 positive
chr12:111598978:T/C:1	Histone	H3K27ac	endodermal cell
chr12:111598978:T/C:1	Histone	H3K14ac	H1-mesenchymal
chr12:111598978:T/C:1	Histone	H2BK5ac	H1-trophoblast
chr12:111598978:T/C:1	Histone	H3K27ac	Placenta
chr12:111598978:T/C:1	Histone	H3K27ac	Monocytes-CD14+ (PB) Roadmap
chr12:111598978:T/C:1	Histone	H3K27ac	Natural Killer cells (PB)
chr12:111598978:T/C:1	Histone	H3K27ac	H1-neuronal progenitor
chr12:111598978:T/C:1	Open Chromatin	DNase1	Placenta
chr12:111598978:T/C:1	Histone	H4K5ac	H1ESC
chr12:111598978:T/C:1	Open Chromatin	DNase1	mammary epithelial cell ENCSR044VTN
chr12:111598978:T/C:1	Open Chromatin	DNase1	T cells (PB) Roadmap
chr12:111598978:T/C:1	Histone	H3K4me1	H1-mesenchymal
chr12:111598978:T/C:1	Open Chromatin	DNase1	heart
chr12:111598978:T/C:1	Open Chromatin	DNase1	foreskin fibroblast
chr12:111598978:T/C:1	Histone	H3K79me2	IMR 90
chr12:111598978:T/C:1	Histone	H3K4me3	HUES6
chr12:111598978:T/C:1	Histone	H3K4me3	neuron
chr12:111598978:T/C:1	Histone	H3K27ac	common myeloid progenitor CD34 positive
chr12:111598978:T/C:1	Histone	H3K4me3	common myeloid progenitor CD34 positive ENCSR337XXD 1
chr12:111598978:T/C:1	Histone	H3K4me3	common myeloid progenitor CD34 positive ENCSR722JRY
chr12:111598978:T/C:1	Histone	H3K4me3	iPS 15b
chr12:111598978:T/C:1	Histone	H3K4me3	HUES48
chr12:111598978:T/C:1	Histone	H3K4me3	HUES64
chr12:111598978:T/C:1	Histone	H3K4me3	neural stem progenitor cell
chr12:111598978:T/C:1	Histone	H3K4me3	IMR90
chr12:111598978:T/C:1	Histone	H3K4me3	Fetal Thymus
chr12:111598978:T/C:1	Histone	H3K4me3	Fetal Intestine Large
chr12:111598978:T/C:1	Histone	H3K4me3	Fetal Adrenal Gland
chr12:111598978:T/C:1	Histone	H3K4me3	T helper 17 cell
chr12:111598978:T/C:1	Histone	H3K4me3	common myeloid progenitor CD34 positive
chr12:111598978:T/C:1	Histone	H3K27ac	Fetal Muscle Leg
chr12:111598978:T/C:1	Histone	H3K4me3	Fetal Muscle Leg
chr12:111598978:T/C:1	Histone	H3K4me3	H1 hESC
chr12:111598978:T/C:1	Histone	H3K4me3	H1ESC
chr12:111598978:T/C:1	Histone	H3K9ac	IMR90
chr12:111598978:T/C:1	Histone	H3K4me3	Right Atrium
chr12:111598978:T/C:1	Histone	H3K4me3	Right Atrium
chr12:111598978:T/C:1	Histone	H3K79me2	IMR90
chr12:111598978:T/C:1	Histone	H3K4me3	heart right ventricle
chr12:111598978:T/C:1	Histone	H3K4me3	Aorta
chr12:111598978:T/C:1	Histone	H3K4me3	Placenta
chr12:111598978:T/C:1	Histone	H3K4me3	Thymus
chr12:111598978:T/C:1	Histone	H3K4me3	Fetal Stomach
chr12:111598978:T/C:1	Histone	H3K4me3	IMR 90
chr12:111598978:T/C:1	Histone	H4K8ac	IMR 90
chr12:111598978:T/C:1	Histone	H2AK5ac	IMR90
chr12:111598978:T/C:1	Histone	H3K4me3	Ovary
chr12:111598978:T/C:1	Histone	H3K27ac	naive thymus derived CD4 positive alpha beta T cell
chr12:111598978:T/C:1	Histone	H3K4me3	Monocytes-CD14+ (PB) Roadmap
chr12:111598978:T/C:1	Histone	H3K27ac	IMR90
chr12:111598978:T/C:1	Histone	H3K4me3	Fetal Intestine Small
chr12:111598978:T/C:1	Histone	H3K27ac	IMR 90
chr12:111598978:T/C:1	Histone	H3K9ac	IMR 90
chr12:111598978:T/C:1	Histone	H3K4me3	neutrophil
chr12:111598996:C/T:1	Histone	H3K4me3	B cells (PB) Roadmap
chr12:111598996:C/T:1	Histone	H3K4me3	CD4 positive CD25 positive alpha beta regulatory T cell
chr12:111598996:C/T:1	Histone	H3K27ac	Spleen
chr12:111598996:C/T:1	Histone	H4K8ac	H1 hESC
chr12:111598996:C/T:1	Histone	H3K27ac	Lung
chr12:111598996:C/T:1	Histone	H3K4me3	Lung
chr12:111598996:C/T:1	Histone	H3K27ac	sigmoid colon
chr12:111598996:C/T:1	Histone	H3K4me3	H1-mesenchymal
chr12:111598996:C/T:1	Histone	H3K4me3	iPS DF 19.11
chr12:111598996:C/T:1	Histone	H3K4me3	Pancreas
chr12:111598996:C/T:1	Histone	H3K27ac	Left Ventricle
chr12:111598996:C/T:1	Histone	H3K79me1	H1-trophoblast
chr12:111598996:C/T:1	Histone	H3K4me3	Gastric
chr12:111598996:C/T:1	Histone	H3K27ac	T helper 17 cell
chr12:111598996:C/T:1	Histone	H3K27ac	heart right ventricle
chr12:111598996:C/T:1	Histone	H2BK120ac	H1-mesenchymal
chr12:111598996:C/T:1	Histone	H3K14ac	H1-trophoblast
chr12:111598996:C/T:1	Histone	H3K27ac	Gastric
chr12:111598996:C/T:1	Histone	H3K4me3	H1-neuronal progenitor
chr12:111598996:C/T:1	Histone	H3K4me3	H1-trophoblast
chr12:111598996:C/T:1	Histone	H3K27ac	Ovary
chr12:111598996:C/T:1	Histone	H3K27ac	esophagus
chr12:111598996:C/T:1	Histone	H3K79me2	H1-trophoblast
chr12:111598996:C/T:1	Histone	H3K27ac	CD4 positive alpha beta memory T cell
chr12:111598996:C/T:1	Histone	H3K27ac	H1-trophoblast
chr12:111598996:C/T:1	Histone	H3K27ac	Aorta
chr12:111598996:C/T:1	Histone	H4K8ac	H1-trophoblast
chr12:111598996:C/T:1	Histone	H3K9ac	HUES6
chr12:111598996:C/T:1	Histone	H3K4me3	sigmoid colon
chr12:111598996:C/T:1	Histone	H3K4me3	Small Intestine
chr12:111598996:C/T:1	Histone	H3K27ac	Psoas Muscle
chr12:111598996:C/T:1	Histone	H4K91ac	H1-mesenchymal
chr12:111598996:C/T:1	Histone	H3K4me3	Spleen
chr12:111598996:C/T:1	Histone	H4K8ac	H1-mesenchymal
chr12:111598996:C/T:1	Histone	H4K91ac	H1-trophoblast
chr12:111598996:C/T:1	Histone	H3K36me3	iPS DF 19.11
chr12:111598996:C/T:1	Histone	H3K27ac	Thymus
chr12:111598996:C/T:1	Histone	H2AK5ac	H1-trophoblast
chr12:111598996:C/T:1	Histone	H3K14ac	H9
chr12:111598996:C/T:1	Open Chromatin	DNase1	B cells (PB) Roadmap
chr12:111598996:C/T:1	Histone	H3K9ac	H1-neuronal progenitor
chr12:111598996:C/T:1	Histone	H3K18ac	H1-mesenchymal
chr12:111598996:C/T:1	Histone	H2BK12ac	H1-trophoblast
chr12:111598996:C/T:1	Histone	H2BK5ac	IMR 90
chr12:111598996:C/T:1	Histone	H3K18ac	H1-neuronal progenitor
chr12:111598996:C/T:1	Histone	H2BK120ac	H1-trophoblast
chr12:111598996:C/T:1	Histone	H3K4ac	H1-mesenchymal
chr12:111598996:C/T:1	Open Chromatin	DNase1	H1-neuronal progenitor
chr12:111598996:C/T:1	Histone	H2AK9ac	IMR 90
chr12:111598996:C/T:1	Histone	H3K27ac	Pancreas
chr12:111598996:C/T:1	Open Chromatin	DNase1	Natural Killer cells (PB)
chr12:111598996:C/T:1	Histone	H3K4me2	H1-neuronal progenitor
chr12:111598996:C/T:1	Histone	H2BK5ac	H1-neuronal progenitor
chr12:111598996:C/T:1	Histone	H3K14ac	H1-neuronal progenitor
chr12:111598996:C/T:1	Histone	H2BK12ac	H1-mesenchymal
chr12:111598996:C/T:1	Histone	H4K8ac	H1-neuronal progenitor
chr12:111598996:C/T:1	Histone	H3K23ac	H1-mesenchymal
chr12:111598996:C/T:1	Histone	H3K4me1	iPS DF 19.11
chr12:111598996:C/T:1	Histone	H4K91ac	H1-neuronal progenitor
chr12:111598996:C/T:1	Histone	H3K27ac	Fetal Thymus
chr12:111598996:C/T:1	Open Chromatin	DNase1	common myeloid progenitor CD34 positive
chr12:111598996:C/T:1	Histone	H3K27ac	endodermal cell
chr12:111598996:C/T:1	Histone	H3K14ac	H1-mesenchymal
chr12:111598996:C/T:1	Histone	H2BK5ac	H1-trophoblast
chr12:111598996:C/T:1	Histone	H3K27ac	Placenta
chr12:111598996:C/T:1	Histone	H3K27ac	Monocytes-CD14+ (PB) Roadmap
chr12:111598996:C/T:1	Histone	H3K27ac	Natural Killer cells (PB)
chr12:111598996:C/T:1	Histone	H3K27ac	H1-neuronal progenitor
chr12:111598996:C/T:1	Open Chromatin	DNase1	Placenta
chr12:111598996:C/T:1	Histone	H4K5ac	H1ESC
chr12:111598996:C/T:1	Open Chromatin	DNase1	mammary epithelial cell ENCSR044VTN
chr12:111598996:C/T:1	Open Chromatin	DNase1	T cells (PB) Roadmap
chr12:111598996:C/T:1	Histone	H3K4me1	H1-mesenchymal
chr12:111598996:C/T:1	Open Chromatin	DNase1	heart
chr12:111598996:C/T:1	Open Chromatin	DNase1	foreskin fibroblast
chr12:111598996:C/T:1	Histone	H3K14ac	IMR90
chr12:111598996:C/T:1	Histone	H3K27ac	iPS DF 19.11
chr12:111598996:C/T:1	Open Chromatin	DNase1	foreskin melanocyte
chr12:111598996:C/T:1	Histone	H3K79me2	IMR 90
chr12:111598996:C/T:1	Histone	H3K4me3	HUES6
chr12:111598996:C/T:1	Histone	H3K4me3	neuron
chr12:111598996:C/T:1	Histone	H3K27ac	common myeloid progenitor CD34 positive
chr12:111598996:C/T:1	Histone	H3K4me3	common myeloid progenitor CD34 positive ENCSR337XXD 1
chr12:111598996:C/T:1	Histone	H3K4me3	common myeloid progenitor CD34 positive ENCSR722JRY
chr12:111598996:C/T:1	Histone	H3K4me3	iPS 15b
chr12:111598996:C/T:1	Histone	H3K4me3	HUES48
chr12:111598996:C/T:1	Histone	H3K4me3	HUES64
chr12:111598996:C/T:1	Histone	H3K4me3	neural stem progenitor cell
chr12:111598996:C/T:1	Histone	H3K4me3	IMR90
chr12:111598996:C/T:1	Histone	H3K4me3	Fetal Thymus
chr12:111598996:C/T:1	Histone	H3K4me3	Fetal Intestine Large
chr12:111598996:C/T:1	Histone	H3K4me3	Fetal Adrenal Gland
chr12:111598996:C/T:1	Histone	H3K4me3	T helper 17 cell
chr12:111598996:C/T:1	Histone	H3K4me3	common myeloid progenitor CD34 positive
chr12:111598996:C/T:1	Histone	H3K27ac	Fetal Muscle Leg
chr12:111598996:C/T:1	Histone	H3K4me3	Fetal Muscle Leg
chr12:111598996:C/T:1	Histone	H3K4me3	H1 hESC
chr12:111598996:C/T:1	Histone	H3K4me3	H1ESC
chr12:111598996:C/T:1	Histone	H3K9ac	IMR90
chr12:111598996:C/T:1	Histone	H3K4me3	Right Atrium
chr12:111598996:C/T:1	Histone	H3K4me3	Right Atrium
chr12:111598996:C/T:1	Histone	H3K79me2	IMR90
chr12:111598996:C/T:1	Histone	H3K4me3	heart right ventricle
chr12:111598996:C/T:1	Histone	H3K4me3	Aorta
chr12:111598996:C/T:1	Histone	H3K4me3	Placenta
chr12:111598996:C/T:1	Histone	H3K4me3	Thymus
chr12:111598996:C/T:1	Histone	H3K4me3	Fetal Stomach
chr12:111598996:C/T:1	Histone	H3K4me3	IMR 90
chr12:111598996:C/T:1	Histone	H4K8ac	IMR 90
chr12:111598996:C/T:1	Histone	H2AK5ac	IMR90
chr12:111598996:C/T:1	Histone	H3K4me3	Ovary
chr12:111598996:C/T:1	Histone	H3K27ac	naive thymus derived CD4 positive alpha beta T cell
chr12:111598996:C/T:1	Histone	H3K4me3	Monocytes-CD14+ (PB) Roadmap
chr12:111598996:C/T:1	Histone	H3K27ac	IMR90
chr12:111598996:C/T:1	Histone	H3K4me3	Fetal Intestine Small
chr12:111598996:C/T:1	Histone	H3K27ac	IMR 90
chr12:111598996:C/T:1	Histone	H3K9ac	IMR 90
chr12:111598996:C/T:1	Histone	H3K4me3	neutrophil
chr12:111598996:C/T:1	Histone	H2AK5ac	IMR 90
chr12:111598996:C/T:1	Histone	H3K27ac	Fetal Intestine Large
chr12:111598996:C/T:1	Histone	H3K4me3	Psoas Muscle
chr12:111598996:C/T:1	Histone	H3K4me3	Fetal Muscle Trunk
chr12:111598996:C/T:1	Histone	H3K27ac	Fetal Stomach
chr12:111598996:C/T:1	Histone	H3K27ac	Small Intestine
chr12:111598996:C/T:1	Histone	H3K27ac	Right Atrium
chr12:111598996:C/T:1	Histone	H3K27ac	Right Atrium
chr12:111598996:C/T:1	Histone	H3K4me3	iPS DF 6.9
chr12:111598996:C/T:1	Histone	H3K4me3	CD4 positive alpha beta T cell ENCSR948ZKZ
chr12:111598996:C/T:1	Histone	H3K4me3	Left Ventricle
chr12:111598996:C/T:1	Histone	H3K4me3	H9
chr12:111598996:C/T:1	Histone	H3K4me3	esophagus
chr12:111598996:C/T:1	Histone	H3K4me3	naive thymus derived CD4 positive alpha beta T cell
chr12:111598996:C/T:1	Histone	H3K4me3	T cells (PB) Roadmap
chr12:111598996:C/T:1	Histone	H3K27ac	Fetal Intestine Small
chr12:111598996:C/T:1	Histone	H3K4me3	Natural Killer cells (PB)
chr12:132148890:ACCTCGGTGAGTGCCGCCGCCTCGCTCACACCACACCCCTAATCCCCTCGGTGAGTGCCGCCGCCTCACTCCTACCACACCCCTAATCCCCTCGGTGAGTGCCGCCGCCTCACTCCTACCACACCCCTAATCC/A:1	Histone	H3K36me3	common myeloid progenitor CD34 positive
chr12:132148890:ACCTCGGTGAGTGCCGCCGCCTCGCTCACACCACACCCCTAATCCCCTCGGTGAGTGCCGCCGCCTCACTCCTACCACACCCCTAATCCCCTCGGTGAGTGCCGCCGCCTCACTCCTACCACACCCCTAATCC/A:1	Histone	H3K36me3	IMR 90
chr12:132148890:ACCTCGGTGAGTGCCGCCGCCTCGCTCACACCACACCCCTAATCCCCTCGGTGAGTGCCGCCGCCTCACTCCTACCACACCCCTAATCCCCTCGGTGAGTGCCGCCGCCTCACTCCTACCACACCCCTAATCC/A:1	Histone	H3K36me3	T cells (PB) Roadmap
chr12:132148890:ACCTCGGTGAGTGCCGCCGCCTCGCTCACACCACACCCCTAATCCCCTCGGTGAGTGCCGCCGCCTCACTCCTACCACACCCCTAATCCCCTCGGTGAGTGCCGCCGCCTCACTCCTACCACACCCCTAATCC/A:1	Histone	H3K36me3	CD4 positive alpha beta T cell ENCSR948ZKZ
chr12:132148890:ACCTCGGTGAGTGCCGCCGCCTCGCTCACACCACACCCCTAATCCCCTCGGTGAGTGCCGCCGCCTCACTCCTACCACACCCCTAATCCCCTCGGTGAGTGCCGCCGCCTCACTCCTACCACACCCCTAATCC/A:1	Histone	H3K36me3	esophagus
chr12:132148890:ACCTCGGTGAGTGCCGCCGCCTCGCTCACACCACACCCCTAATCCCCTCGGTGAGTGCCGCCGCCTCACTCCTACCACACCCCTAATCCCCTCGGTGAGTGCCGCCGCCTCACTCCTACCACACCCCTAATCC/A:1	Histone	H3K36me3	B cells (PB) Roadmap
chr12:132148890:ACCTCGGTGAGTGCCGCCGCCTCGCTCACACCACACCCCTAATCCCCTCGGTGAGTGCCGCCGCCTCACTCCTACCACACCCCTAATCCCCTCGGTGAGTGCCGCCGCCTCACTCCTACCACACCCCTAATCC/A:1	Histone	H3K9me3	H1 hESC
chr12:132148890:ACCTCGGTGAGTGCCGCCGCCTCGCTCACACCACACCCCTAATCCCCTCGGTGAGTGCCGCCGCCTCACTCCTACCACACCCCTAATCCCCTCGGTGAGTGCCGCCGCCTCACTCCTACCACACCCCTAATCC/A:1	Histone	H3K36me3	Monocytes-CD14+ (PB) Roadmap
chr12:132148890:ACCTCGGTGAGTGCCGCCGCCTCGCTCACACCACACCCCTAATCCCCTCGGTGAGTGCCGCCGCCTCACTCCTACCACACCCCTAATCCCCTCGGTGAGTGCCGCCGCCTCACTCCTACCACACCCCTAATCC/A:1	Histone	H3K36me3	Thymus
chr12:132148890:ACCTCGGTGAGTGCCGCCGCCTCGCTCACACCACACCCCTAATCCCCTCGGTGAGTGCCGCCGCCTCACTCCTACCACACCCCTAATCCCCTCGGTGAGTGCCGCCGCCTCACTCCTACCACACCCCTAATCC/A:1	Histone	H3K36me3	HUES6
chr12:132148890:ACCTCGGTGAGTGCCGCCGCCTCGCTCACACCACACCCCTAATCCCCTCGGTGAGTGCCGCCGCCTCACTCCTACCACACCCCTAATCCCCTCGGTGAGTGCCGCCGCCTCACTCCTACCACACCCCTAATCC/A:1	Histone	H3K79me1	H1-mesenchymal
chr12:132148890:ACCTCGGTGAGTGCCGCCGCCTCGCTCACACCACACCCCTAATCCCCTCGGTGAGTGCCGCCGCCTCACTCCTACCACACCCCTAATCCCCTCGGTGAGTGCCGCCGCCTCACTCCTACCACACCCCTAATCC/A:1	Histone	H3K27ac	Lung
chr12:132148890:ACCTCGGTGAGTGCCGCCGCCTCGCTCACACCACACCCCTAATCCCCTCGGTGAGTGCCGCCGCCTCACTCCTACCACACCCCTAATCCCCTCGGTGAGTGCCGCCGCCTCACTCCTACCACACCCCTAATCC/A:1	Histone	H3K36me3	neutrophil
chr12:132148890:ACCTCGGTGAGTGCCGCCGCCTCGCTCACACCACACCCCTAATCCCCTCGGTGAGTGCCGCCGCCTCACTCCTACCACACCCCTAATCCCCTCGGTGAGTGCCGCCGCCTCACTCCTACCACACCCCTAATCC/A:1	Histone	H3K36me3	neuron
chr12:132148890:ACCTCGGTGAGTGCCGCCGCCTCGCTCACACCACACCCCTAATCCCCTCGGTGAGTGCCGCCGCCTCACTCCTACCACACCCCTAATCCCCTCGGTGAGTGCCGCCGCCTCACTCCTACCACACCCCTAATCC/A:1	Histone	H3K36me3	Natural Killer cells (PB)
chr12:132148890:ACCTCGGTGAGTGCCGCCGCCTCGCTCACACCACACCCCTAATCCCCTCGGTGAGTGCCGCCGCCTCACTCCTACCACACCCCTAATCCCCTCGGTGAGTGCCGCCGCCTCACTCCTACCACACCCCTAATCC/A:1	Histone	H3K36me3	Gastric
chr12:132148890:ACCTCGGTGAGTGCCGCCGCCTCGCTCACACCACACCCCTAATCCCCTCGGTGAGTGCCGCCGCCTCACTCCTACCACACCCCTAATCCCCTCGGTGAGTGCCGCCGCCTCACTCCTACCACACCCCTAATCC/A:1	Histone	H3K36me3	endodermal cell
chr12:132148890:ACCTCGGTGAGTGCCGCCGCCTCGCTCACACCACACCCCTAATCCCCTCGGTGAGTGCCGCCGCCTCACTCCTACCACACCCCTAATCCCCTCGGTGAGTGCCGCCGCCTCACTCCTACCACACCCCTAATCC/A:1	Histone	H3K4me1	brain
chr12:132148890:ACCTCGGTGAGTGCCGCCGCCTCGCTCACACCACACCCCTAATCCCCTCGGTGAGTGCCGCCGCCTCACTCCTACCACACCCCTAATCCCCTCGGTGAGTGCCGCCGCCTCACTCCTACCACACCCCTAATCC/A:1	Histone	H3K9me3	H1-trophoblast
chr12:132148890:ACCTCGGTGAGTGCCGCCGCCTCGCTCACACCACACCCCTAATCCCCTCGGTGAGTGCCGCCGCCTCACTCCTACCACACCCCTAATCCCCTCGGTGAGTGCCGCCGCCTCACTCCTACCACACCCCTAATCC/A:1	Histone	H3K36me3	heart right ventricle
chr12:132148890:ACCTCGGTGAGTGCCGCCGCCTCGCTCACACCACACCCCTAATCCCCTCGGTGAGTGCCGCCGCCTCACTCCTACCACACCCCTAATCCCCTCGGTGAGTGCCGCCGCCTCACTCCTACCACACCCCTAATCC/A:1	Histone	H3K36me3	H9
chr12:132148890:ACCTCGGTGAGTGCCGCCGCCTCGCTCACACCACACCCCTAATCCCCTCGGTGAGTGCCGCCGCCTCACTCCTACCACACCCCTAATCCCCTCGGTGAGTGCCGCCGCCTCACTCCTACCACACCCCTAATCC/A:1	Histone	H3K36me3	Ovary
chr12:132148890:ACCTCGGTGAGTGCCGCCGCCTCGCTCACACCACACCCCTAATCCCCTCGGTGAGTGCCGCCGCCTCACTCCTACCACACCCCTAATCCCCTCGGTGAGTGCCGCCGCCTCACTCCTACCACACCCCTAATCC/A:1	Histone	H3K36me3	CD4 positive CD25 positive alpha beta regulatory T cell
chr12:132148890:ACCTCGGTGAGTGCCGCCGCCTCGCTCACACCACACCCCTAATCCCCTCGGTGAGTGCCGCCGCCTCACTCCTACCACACCCCTAATCCCCTCGGTGAGTGCCGCCGCCTCACTCCTACCACACCCCTAATCC/A:1	Histone	H3K9me3	common myeloid progenitor CD34 positive ENCSR337XXD 1
chr12:132148890:ACCTCGGTGAGTGCCGCCGCCTCGCTCACACCACACCCCTAATCCCCTCGGTGAGTGCCGCCGCCTCACTCCTACCACACCCCTAATCCCCTCGGTGAGTGCCGCCGCCTCACTCCTACCACACCCCTAATCC/A:1	Histone	H3K36me3	lung ENCSR465WKM
chr12:132148890:ACCTCGGTGAGTGCCGCCGCCTCGCTCACACCACACCCCTAATCCCCTCGGTGAGTGCCGCCGCCTCACTCCTACCACACCCCTAATCCCCTCGGTGAGTGCCGCCGCCTCACTCCTACCACACCCCTAATCC/A:1	Histone	H3K36me3	Placenta
chr12:132148890:ACCTCGGTGAGTGCCGCCGCCTCGCTCACACCACACCCCTAATCCCCTCGGTGAGTGCCGCCGCCTCACTCCTACCACACCCCTAATCCCCTCGGTGAGTGCCGCCGCCTCACTCCTACCACACCCCTAATCC/A:1	Histone	H3K36me3	Fetal Intestine Large
chr12:132148890:ACCTCGGTGAGTGCCGCCGCCTCGCTCACACCACACCCCTAATCCCCTCGGTGAGTGCCGCCGCCTCACTCCTACCACACCCCTAATCCCCTCGGTGAGTGCCGCCGCCTCACTCCTACCACACCCCTAATCC/A:1	Histone	H3K23me2	H9ESC
chr12:132148890:ACCTCGGTGAGTGCCGCCGCCTCGCTCACACCACACCCCTAATCCCCTCGGTGAGTGCCGCCGCCTCACTCCTACCACACCCCTAATCCCCTCGGTGAGTGCCGCCGCCTCACTCCTACCACACCCCTAATCC/A:1	Histone	H3K9me3	common myeloid progenitor CD34 positive
chr12:132148890:ACCTCGGTGAGTGCCGCCGCCTCGCTCACACCACACCCCTAATCCCCTCGGTGAGTGCCGCCGCCTCACTCCTACCACACCCCTAATCCCCTCGGTGAGTGCCGCCGCCTCACTCCTACCACACCCCTAATCC/A:1	Histone	H4K91ac	H1-mesenchymal
chr12:132148890:ACCTCGGTGAGTGCCGCCGCCTCGCTCACACCACACCCCTAATCCCCTCGGTGAGTGCCGCCGCCTCACTCCTACCACACCCCTAATCCCCTCGGTGAGTGCCGCCGCCTCACTCCTACCACACCCCTAATCC/A:1	Histone	H3K79me1	H1-neuronal progenitor
chr12:132148890:ACCTCGGTGAGTGCCGCCGCCTCGCTCACACCACACCCCTAATCCCCTCGGTGAGTGCCGCCGCCTCACTCCTACCACACCCCTAATCCCCTCGGTGAGTGCCGCCGCCTCACTCCTACCACACCCCTAATCC/A:1	Histone	H3K36me3	iPS DF 6.9
chr12:132148890:ACCTCGGTGAGTGCCGCCGCCTCGCTCACACCACACCCCTAATCCCCTCGGTGAGTGCCGCCGCCTCACTCCTACCACACCCCTAATCCCCTCGGTGAGTGCCGCCGCCTCACTCCTACCACACCCCTAATCC/A:1	Histone	H3K36me3	Pancreas
chr12:132148890:ACCTCGGTGAGTGCCGCCGCCTCGCTCACACCACACCCCTAATCCCCTCGGTGAGTGCCGCCGCCTCACTCCTACCACACCCCTAATCCCCTCGGTGAGTGCCGCCGCCTCACTCCTACCACACCCCTAATCC/A:1	Histone	H2AK5ac	H1-neuronal progenitor
chr12:132148890:ACCTCGGTGAGTGCCGCCGCCTCGCTCACACCACACCCCTAATCCCCTCGGTGAGTGCCGCCGCCTCACTCCTACCACACCCCTAATCCCCTCGGTGAGTGCCGCCGCCTCACTCCTACCACACCCCTAATCC/A:1	Histone	H3K36me3	HUES48
chr12:132148890:ACCTCGGTGAGTGCCGCCGCCTCGCTCACACCACACCCCTAATCCCCTCGGTGAGTGCCGCCGCCTCACTCCTACCACACCCCTAATCCCCTCGGTGAGTGCCGCCGCCTCACTCCTACCACACCCCTAATCC/A:1	Histone	H3K4me3	Lung
chr12:132148890:ACCTCGGTGAGTGCCGCCGCCTCGCTCACACCACACCCCTAATCCCCTCGGTGAGTGCCGCCGCCTCACTCCTACCACACCCCTAATCCCCTCGGTGAGTGCCGCCGCCTCACTCCTACCACACCCCTAATCC/A:1	Histone	H3K79me2	H1-trophoblast
chr12:132148890:ACCTCGGTGAGTGCCGCCGCCTCGCTCACACCACACCCCTAATCCCCTCGGTGAGTGCCGCCGCCTCACTCCTACCACACCCCTAATCCCCTCGGTGAGTGCCGCCGCCTCACTCCTACCACACCCCTAATCC/A:1	Histone	H4K8ac	H1 hESC
chr12:132148890:ACCTCGGTGAGTGCCGCCGCCTCGCTCACACCACACCCCTAATCCCCTCGGTGAGTGCCGCCGCCTCACTCCTACCACACCCCTAATCCCCTCGGTGAGTGCCGCCGCCTCACTCCTACCACACCCCTAATCC/A:1	Histone	H3K23me2	H9
chr12:132148890:ACCTCGGTGAGTGCCGCCGCCTCGCTCACACCACACCCCTAATCCCCTCGGTGAGTGCCGCCGCCTCACTCCTACCACACCCCTAATCCCCTCGGTGAGTGCCGCCGCCTCACTCCTACCACACCCCTAATCC/A:1	Histone	H4K8ac	H1-neuronal progenitor
chr12:132148890:ACCTCGGTGAGTGCCGCCGCCTCGCTCACACCACACCCCTAATCCCCTCGGTGAGTGCCGCCGCCTCACTCCTACCACACCCCTAATCCCCTCGGTGAGTGCCGCCGCCTCACTCCTACCACACCCCTAATCC/A:1	Histone	H4K8ac	H1-mesenchymal
chr12:132148890:ACCTCGGTGAGTGCCGCCGCCTCGCTCACACCACACCCCTAATCCCCTCGGTGAGTGCCGCCGCCTCACTCCTACCACACCCCTAATCCCCTCGGTGAGTGCCGCCGCCTCACTCCTACCACACCCCTAATCC/A:1	Histone	H3K4me1	iPS DF 19.11
chr12:132148890:ACCTCGGTGAGTGCCGCCGCCTCGCTCACACCACACCCCTAATCCCCTCGGTGAGTGCCGCCGCCTCACTCCTACCACACCCCTAATCCCCTCGGTGAGTGCCGCCGCCTCACTCCTACCACACCCCTAATCC/A:1	Histone	H3K9me3	H1-neuronal progenitor
chr12:132148890:ACCTCGGTGAGTGCCGCCGCCTCGCTCACACCACACCCCTAATCCCCTCGGTGAGTGCCGCCGCCTCACTCCTACCACACCCCTAATCCCCTCGGTGAGTGCCGCCGCCTCACTCCTACCACACCCCTAATCC/A:1	Histone	H3K36me3	IMR90
chr12:132148890:ACCTCGGTGAGTGCCGCCGCCTCGCTCACACCACACCCCTAATCCCCTCGGTGAGTGCCGCCGCCTCACTCCTACCACACCCCTAATCC/A:1	Histone	H3K36me3	Fetal Intestine Small
chr12:132148890:ACCTCGGTGAGTGCCGCCGCCTCGCTCACACCACACCCCTAATCCCCTCGGTGAGTGCCGCCGCCTCACTCCTACCACACCCCTAATCC/A:1	Histone	H3K36me3	Fetal Stomach
chr12:132148890:ACCTCGGTGAGTGCCGCCGCCTCGCTCACACCACACCCCTAATCCCCTCGGTGAGTGCCGCCGCCTCACTCCTACCACACCCCTAATCC/A:1	Histone	H3K36me3	Fetal Adrenal Gland
chr12:132148890:ACCTCGGTGAGTGCCGCCGCCTCGCTCACACCACACCCCTAATCCCCTCGGTGAGTGCCGCCGCCTCACTCCTACCACACCCCTAATCC/A:1	Histone	H3K36me3	common myeloid progenitor CD34 positive ENCSR337XXD 1
chr12:132148890:ACCTCGGTGAGTGCCGCCGCCTCGCTCACACCACACCCCTAATCCCCTCGGTGAGTGCCGCCGCCTCACTCCTACCACACCCCTAATCC/A:1	Histone	H3K36me3	Lung
chr12:132148890:ACCTCGGTGAGTGCCGCCGCCTCGCTCACACCACACCCCTAATCCCCTCGGTGAGTGCCGCCGCCTCACTCCTACCACACCCCTAATCC/A:1	Histone	H3K36me3	Fetal Muscle Leg
chr12:132148890:ACCTCGGTGAGTGCCGCCGCCTCGCTCACACCACACCCCTAATCCCCTCGGTGAGTGCCGCCGCCTCACTCCTACCACACCCCTAATCC/A:1	Histone	H3K36me3	iPS DF 19.11
chr12:132148890:ACCTCGGTGAGTGCCGCCGCCTCGCTCACACCACACCCCTAATCCCCTCGGTGAGTGCCGCCGCCTCACTCCTACCACACCCCTAATCC/A:1	Histone	H3K36me3	H1-mesenchymal
chr12:132148890:ACCTCGGTGAGTGCCGCCGCCTCGCTCACACCACACCCCTAATCCCCTCGGTGAGTGCCGCCGCCTCACTCCTACCACACCCCTAATCC/A:1	Histone	H3K36me3	H1 hESC
chr12:132148890:ACCTCGGTGAGTGCCGCCGCCTCGCTCACACCACACCCCTAATCCCCTCGGTGAGTGCCGCCGCCTCACTCCTACCACACCCCTAATCC/A:1	Histone	H3K36me3	iPS-20b
chr12:132148890:ACCTCGGTGAGTGCCGCCGCCTCGCTCACACCACACCCCTAATCCCCTCGGTGAGTGCCGCCGCCTCACTCCTACCACACCCCTAATCC/A:1	Histone	H3K36me3	Spleen
chr12:132148890:ACCTCGGTGAGTGCCGCCGCCTCGCTCACACCACACCCCTAATCCCCTCGGTGAGTGCCGCCGCCTCACTCCTACCACACCCCTAATCC/A:1	Histone	H3K36me3	H1-trophoblast
chr12:132148890:ACCTCGGTGAGTGCCGCCGCCTCGCTCACACCACACCCCTAATCCCCTCGGTGAGTGCCGCCGCCTCACTCCTACCACACCCCTAATCC/A:1	Histone	H3K9me3	iPS DF 19.11
chr12:132148890:ACCTCGGTGAGTGCCGCCGCCTCGCTCACACCACACCCCTAATCCCCTCGGTGAGTGCCGCCGCCTCACTCCTACCACACCCCTAATCC/A:1	Histone	H3K36me3	Right Atrium
chr12:132148890:ACCTCGGTGAGTGCCGCCGCCTCGCTCACACCACACCCCTAATCCCCTCGGTGAGTGCCGCCGCCTCACTCCTACCACACCCCTAATCC/A:1	Histone	H3K36me3	Right Atrium
chr12:132148890:ACCTCGGTGAGTGCCGCCGCCTCGCTCACACCACACCCCTAATCCCCTCGGTGAGTGCCGCCGCCTCACTCCTACCACACCCCTAATCC/A:1	Histone	H3K36me3	sigmoid colon
chr12:132148890:ACCTCGGTGAGTGCCGCCGCCTCGCTCACACCACACCCCTAATCCCCTCGGTGAGTGCCGCCGCCTCACTCCTACCACACCCCTAATCC/A:1	Histone	H3K9me3	iPS-20b
chr12:132148890:ACCTCGGTGAGTGCCGCCGCCTCGCTCACACCACACCCCTAATCCCCTCGGTGAGTGCCGCCGCCTCACTCCTACCACACCCCTAATCC/A:1	Histone	H3K36me3	H1ESC
chr12:132148890:ACCTCGGTGAGTGCCGCCGCCTCGCTCACACCACACCCCTAATCCCCTCGGTGAGTGCCGCCGCCTCACTCCTACCACACCCCTAATCC/A:1	Histone	H3K9me3	esophagus
chr12:132148890:ACCTCGGTGAGTGCCGCCGCCTCGCTCACACCACACCCCTAATCCCCTCGGTGAGTGCCGCCGCCTCACTCCTACCACACCCCTAATCC/A:1	Histone	H3K36me3	Fetal Muscle Trunk
chr12:132148890:ACCTCGGTGAGTGCCGCCGCCTCGCTCACACCACACCCCTAATCCCCTCGGTGAGTGCCGCCGCCTCACTCCTACCACACCCCTAATCC/A:1	Histone	H3K36me3	neural stem progenitor cell
chr12:132148890:ACCTCGGTGAGTGCCGCCGCCTCGCTCACACCACACCCCTAATCCCCTCGGTGAGTGCCGCCGCCTCACTCCTACCACACCCCTAATCC/A:1	Histone	H3K36me3	common myeloid progenitor CD34 positive ENCSR722JRY
chr12:132148890:ACCTCGGTGAGTGCCGCCGCCTCGCTCACACCACACCCCTAATCCCCTCGGTGAGTGCCGCCGCCTCACTCCTACCACACCCCTAATCC/A:1	Histone	H3K36me3	common myeloid progenitor CD34 positive
chr12:132148890:ACCTCGGTGAGTGCCGCCGCCTCGCTCACACCACACCCCTAATCCCCTCGGTGAGTGCCGCCGCCTCACTCCTACCACACCCCTAATCC/A:1	Histone	H3K36me3	IMR 90
chr12:132148890:ACCTCGGTGAGTGCCGCCGCCTCGCTCACACCACACCCCTAATCCCCTCGGTGAGTGCCGCCGCCTCACTCCTACCACACCCCTAATCC/A:1	Histone	H3K36me3	T cells (PB) Roadmap
chr12:132148890:ACCTCGGTGAGTGCCGCCGCCTCGCTCACACCACACCCCTAATCCCCTCGGTGAGTGCCGCCGCCTCACTCCTACCACACCCCTAATCC/A:1	Histone	H3K36me3	CD4 positive alpha beta T cell ENCSR948ZKZ
chr12:132148890:ACCTCGGTGAGTGCCGCCGCCTCGCTCACACCACACCCCTAATCCCCTCGGTGAGTGCCGCCGCCTCACTCCTACCACACCCCTAATCC/A:1	Histone	H3K36me3	esophagus
chr12:132148890:ACCTCGGTGAGTGCCGCCGCCTCGCTCACACCACACCCCTAATCCCCTCGGTGAGTGCCGCCGCCTCACTCCTACCACACCCCTAATCC/A:1	Histone	H3K36me3	B cells (PB) Roadmap
chr12:132148890:ACCTCGGTGAGTGCCGCCGCCTCGCTCACACCACACCCCTAATCCCCTCGGTGAGTGCCGCCGCCTCACTCCTACCACACCCCTAATCC/A:1	Histone	H3K9me3	H1 hESC
chr12:132148890:ACCTCGGTGAGTGCCGCCGCCTCGCTCACACCACACCCCTAATCCCCTCGGTGAGTGCCGCCGCCTCACTCCTACCACACCCCTAATCC/A:1	Histone	H3K36me3	Monocytes-CD14+ (PB) Roadmap
chr12:132148890:ACCTCGGTGAGTGCCGCCGCCTCGCTCACACCACACCCCTAATCCCCTCGGTGAGTGCCGCCGCCTCACTCCTACCACACCCCTAATCC/A:1	Histone	H3K36me3	Thymus
chr12:132148890:ACCTCGGTGAGTGCCGCCGCCTCGCTCACACCACACCCCTAATCCCCTCGGTGAGTGCCGCCGCCTCACTCCTACCACACCCCTAATCC/A:1	Histone	H3K36me3	HUES6
chr12:132148890:ACCTCGGTGAGTGCCGCCGCCTCGCTCACACCACACCCCTAATCCCCTCGGTGAGTGCCGCCGCCTCACTCCTACCACACCCCTAATCC/A:1	Histone	H3K79me1	H1-mesenchymal
chr12:132148890:ACCTCGGTGAGTGCCGCCGCCTCGCTCACACCACACCCCTAATCCCCTCGGTGAGTGCCGCCGCCTCACTCCTACCACACCCCTAATCC/A:1	Histone	H3K27ac	Lung
chr12:132148890:ACCTCGGTGAGTGCCGCCGCCTCGCTCACACCACACCCCTAATCCCCTCGGTGAGTGCCGCCGCCTCACTCCTACCACACCCCTAATCC/A:1	Histone	H3K36me3	neutrophil
chr12:132148890:ACCTCGGTGAGTGCCGCCGCCTCGCTCACACCACACCCCTAATCCCCTCGGTGAGTGCCGCCGCCTCACTCCTACCACACCCCTAATCC/A:1	Histone	H3K36me3	neuron
chr12:132148890:ACCTCGGTGAGTGCCGCCGCCTCGCTCACACCACACCCCTAATCCCCTCGGTGAGTGCCGCCGCCTCACTCCTACCACACCCCTAATCC/A:1	Histone	H3K36me3	Natural Killer cells (PB)
chr12:132148890:ACCTCGGTGAGTGCCGCCGCCTCGCTCACACCACACCCCTAATCCCCTCGGTGAGTGCCGCCGCCTCACTCCTACCACACCCCTAATCC/A:1	Histone	H3K36me3	Gastric
chr12:132148890:ACCTCGGTGAGTGCCGCCGCCTCGCTCACACCACACCCCTAATCCCCTCGGTGAGTGCCGCCGCCTCACTCCTACCACACCCCTAATCC/A:1	Histone	H3K36me3	endodermal cell
chr12:132148890:ACCTCGGTGAGTGCCGCCGCCTCGCTCACACCACACCCCTAATCCCCTCGGTGAGTGCCGCCGCCTCACTCCTACCACACCCCTAATCC/A:1	Histone	H3K4me1	brain
chr12:132148890:ACCTCGGTGAGTGCCGCCGCCTCGCTCACACCACACCCCTAATCCCCTCGGTGAGTGCCGCCGCCTCACTCCTACCACACCCCTAATCC/A:1	Histone	H3K9me3	H1-trophoblast
chr12:132148890:ACCTCGGTGAGTGCCGCCGCCTCGCTCACACCACACCCCTAATCCCCTCGGTGAGTGCCGCCGCCTCACTCCTACCACACCCCTAATCC/A:1	Histone	H3K36me3	heart right ventricle
chr12:132148890:ACCTCGGTGAGTGCCGCCGCCTCGCTCACACCACACCCCTAATCCCCTCGGTGAGTGCCGCCGCCTCACTCCTACCACACCCCTAATCC/A:1	Histone	H3K36me3	H9
chr12:132148890:ACCTCGGTGAGTGCCGCCGCCTCGCTCACACCACACCCCTAATCCCCTCGGTGAGTGCCGCCGCCTCACTCCTACCACACCCCTAATCC/A:1	Histone	H3K36me3	Ovary
chr12:132148890:ACCTCGGTGAGTGCCGCCGCCTCGCTCACACCACACCCCTAATCCCCTCGGTGAGTGCCGCCGCCTCACTCCTACCACACCCCTAATCC/A:1	Histone	H3K36me3	CD4 positive CD25 positive alpha beta regulatory T cell
chr12:132148890:ACCTCGGTGAGTGCCGCCGCCTCGCTCACACCACACCCCTAATCCCCTCGGTGAGTGCCGCCGCCTCACTCCTACCACACCCCTAATCC/A:1	Histone	H3K9me3	common myeloid progenitor CD34 positive ENCSR337XXD 1
chr12:132148890:ACCTCGGTGAGTGCCGCCGCCTCGCTCACACCACACCCCTAATCCCCTCGGTGAGTGCCGCCGCCTCACTCCTACCACACCCCTAATCC/A:1	Histone	H3K36me3	lung ENCSR465WKM
chr12:132148890:ACCTCGGTGAGTGCCGCCGCCTCGCTCACACCACACCCCTAATCCCCTCGGTGAGTGCCGCCGCCTCACTCCTACCACACCCCTAATCC/A:1	Histone	H3K36me3	Placenta
chr12:132148890:ACCTCGGTGAGTGCCGCCGCCTCGCTCACACCACACCCCTAATCCCCTCGGTGAGTGCCGCCGCCTCACTCCTACCACACCCCTAATCC/A:1	Histone	H3K36me3	Fetal Intestine Large
chr12:132148890:ACCTCGGTGAGTGCCGCCGCCTCGCTCACACCACACCCCTAATCCCCTCGGTGAGTGCCGCCGCCTCACTCCTACCACACCCCTAATCC/A:1	Histone	H3K23me2	H9ESC
chr12:132148890:ACCTCGGTGAGTGCCGCCGCCTCGCTCACACCACACCCCTAATCCCCTCGGTGAGTGCCGCCGCCTCACTCCTACCACACCCCTAATCC/A:1	Histone	H3K9me3	common myeloid progenitor CD34 positive
chr12:132148890:ACCTCGGTGAGTGCCGCCGCCTCGCTCACACCACACCCCTAATCCCCTCGGTGAGTGCCGCCGCCTCACTCCTACCACACCCCTAATCC/A:1	Histone	H4K91ac	H1-mesenchymal
chr12:132148890:ACCTCGGTGAGTGCCGCCGCCTCGCTCACACCACACCCCTAATCCCCTCGGTGAGTGCCGCCGCCTCACTCCTACCACACCCCTAATCC/A:1	Histone	H3K79me1	H1-neuronal progenitor
chr12:132148890:ACCTCGGTGAGTGCCGCCGCCTCGCTCACACCACACCCCTAATCCCCTCGGTGAGTGCCGCCGCCTCACTCCTACCACACCCCTAATCC/A:1	Histone	H3K36me3	iPS DF 6.9
chr12:132148890:ACCTCGGTGAGTGCCGCCGCCTCGCTCACACCACACCCCTAATCCCCTCGGTGAGTGCCGCCGCCTCACTCCTACCACACCCCTAATCC/A:1	Histone	H3K36me3	Pancreas
chr12:132148890:ACCTCGGTGAGTGCCGCCGCCTCGCTCACACCACACCCCTAATCCCCTCGGTGAGTGCCGCCGCCTCACTCCTACCACACCCCTAATCC/A:1	Histone	H2AK5ac	H1-neuronal progenitor
chr12:132148890:ACCTCGGTGAGTGCCGCCGCCTCGCTCACACCACACCCCTAATCCCCTCGGTGAGTGCCGCCGCCTCACTCCTACCACACCCCTAATCC/A:1	Histone	H3K36me3	HUES48
chr12:132148890:ACCTCGGTGAGTGCCGCCGCCTCGCTCACACCACACCCCTAATCCCCTCGGTGAGTGCCGCCGCCTCACTCCTACCACACCCCTAATCC/A:1	Histone	H3K4me3	Lung
chr12:132148890:ACCTCGGTGAGTGCCGCCGCCTCGCTCACACCACACCCCTAATCCCCTCGGTGAGTGCCGCCGCCTCACTCCTACCACACCCCTAATCC/A:1	Histone	H3K79me2	H1-trophoblast
chr12:132148890:ACCTCGGTGAGTGCCGCCGCCTCGCTCACACCACACCCCTAATCCCCTCGGTGAGTGCCGCCGCCTCACTCCTACCACACCCCTAATCC/A:1	Histone	H4K8ac	H1 hESC
chr12:132148890:ACCTCGGTGAGTGCCGCCGCCTCGCTCACACCACACCCCTAATCCCCTCGGTGAGTGCCGCCGCCTCACTCCTACCACACCCCTAATCC/A:1	Histone	H3K23me2	H9
chr12:132148890:ACCTCGGTGAGTGCCGCCGCCTCGCTCACACCACACCCCTAATCCCCTCGGTGAGTGCCGCCGCCTCACTCCTACCACACCCCTAATCC/A:1	Histone	H4K8ac	H1-neuronal progenitor
chr12:132148890:ACCTCGGTGAGTGCCGCCGCCTCGCTCACACCACACCCCTAATCCCCTCGGTGAGTGCCGCCGCCTCACTCCTACCACACCCCTAATCC/A:1	Histone	H4K8ac	H1-mesenchymal
chr12:132148890:ACCTCGGTGAGTGCCGCCGCCTCGCTCACACCACACCCCTAATCCCCTCGGTGAGTGCCGCCGCCTCACTCCTACCACACCCCTAATCC/A:1	Histone	H3K4me1	iPS DF 19.11
chr12:132148890:ACCTCGGTGAGTGCCGCCGCCTCGCTCACACCACACCCCTAATCCCCTCGGTGAGTGCCGCCGCCTCACTCCTACCACACCCCTAATCC/A:1	Histone	H3K9me3	H1-neuronal progenitor
chr12:132148890:ACCTCGGTGAGTGCCGCCGCCTCGCTCACACCACACCCCTAATCCCCTCGGTGAGTGCCGCCGCCTCACTCCTACCACACCCCTAATCC/A:1	Histone	H3K36me3	IMR90
chr12:132148890:ACCTCGGTGAGTGCCGCCGCCTCGCTCACACCACACCCCTAATCCCCTCGGTGAGTGCCGCCGCCTCACTCCTACCACACCCCTAATCCCCTCGGTGAGTGCCGCCGCCTCACTCCTACCACACCCCTAATCC/A:1	Histone	H3K36me3	Fetal Intestine Small
chr12:132148890:ACCTCGGTGAGTGCCGCCGCCTCGCTCACACCACACCCCTAATCCCCTCGGTGAGTGCCGCCGCCTCACTCCTACCACACCCCTAATCCCCTCGGTGAGTGCCGCCGCCTCACTCCTACCACACCCCTAATCC/A:1	Histone	H3K36me3	Fetal Stomach
chr12:132148890:ACCTCGGTGAGTGCCGCCGCCTCGCTCACACCACACCCCTAATCCCCTCGGTGAGTGCCGCCGCCTCACTCCTACCACACCCCTAATCCCCTCGGTGAGTGCCGCCGCCTCACTCCTACCACACCCCTAATCC/A:1	Histone	H3K36me3	Fetal Adrenal Gland
chr12:132148890:ACCTCGGTGAGTGCCGCCGCCTCGCTCACACCACACCCCTAATCCCCTCGGTGAGTGCCGCCGCCTCACTCCTACCACACCCCTAATCCCCTCGGTGAGTGCCGCCGCCTCACTCCTACCACACCCCTAATCC/A:1	Histone	H3K36me3	common myeloid progenitor CD34 positive ENCSR337XXD 1
chr12:132148890:ACCTCGGTGAGTGCCGCCGCCTCGCTCACACCACACCCCTAATCCCCTCGGTGAGTGCCGCCGCCTCACTCCTACCACACCCCTAATCCCCTCGGTGAGTGCCGCCGCCTCACTCCTACCACACCCCTAATCC/A:1	Histone	H3K36me3	Lung
chr12:132148890:ACCTCGGTGAGTGCCGCCGCCTCGCTCACACCACACCCCTAATCCCCTCGGTGAGTGCCGCCGCCTCACTCCTACCACACCCCTAATCCCCTCGGTGAGTGCCGCCGCCTCACTCCTACCACACCCCTAATCC/A:1	Histone	H3K36me3	Fetal Muscle Leg
chr12:132148890:ACCTCGGTGAGTGCCGCCGCCTCGCTCACACCACACCCCTAATCCCCTCGGTGAGTGCCGCCGCCTCACTCCTACCACACCCCTAATCCCCTCGGTGAGTGCCGCCGCCTCACTCCTACCACACCCCTAATCC/A:1	Histone	H3K36me3	iPS DF 19.11
chr12:132148890:ACCTCGGTGAGTGCCGCCGCCTCGCTCACACCACACCCCTAATCCCCTCGGTGAGTGCCGCCGCCTCACTCCTACCACACCCCTAATCCCCTCGGTGAGTGCCGCCGCCTCACTCCTACCACACCCCTAATCC/A:1	Histone	H3K36me3	H1-mesenchymal
chr12:132148890:ACCTCGGTGAGTGCCGCCGCCTCGCTCACACCACACCCCTAATCCCCTCGGTGAGTGCCGCCGCCTCACTCCTACCACACCCCTAATCCCCTCGGTGAGTGCCGCCGCCTCACTCCTACCACACCCCTAATCC/A:1	Histone	H3K36me3	H1 hESC
chr12:132148890:ACCTCGGTGAGTGCCGCCGCCTCGCTCACACCACACCCCTAATCCCCTCGGTGAGTGCCGCCGCCTCACTCCTACCACACCCCTAATCCCCTCGGTGAGTGCCGCCGCCTCACTCCTACCACACCCCTAATCC/A:1	Histone	H3K36me3	iPS-20b
chr12:132148890:ACCTCGGTGAGTGCCGCCGCCTCGCTCACACCACACCCCTAATCCCCTCGGTGAGTGCCGCCGCCTCACTCCTACCACACCCCTAATCCCCTCGGTGAGTGCCGCCGCCTCACTCCTACCACACCCCTAATCC/A:1	Histone	H3K36me3	Spleen
chr12:132148890:ACCTCGGTGAGTGCCGCCGCCTCGCTCACACCACACCCCTAATCCCCTCGGTGAGTGCCGCCGCCTCACTCCTACCACACCCCTAATCCCCTCGGTGAGTGCCGCCGCCTCACTCCTACCACACCCCTAATCC/A:1	Histone	H3K36me3	H1-trophoblast
chr12:132148890:ACCTCGGTGAGTGCCGCCGCCTCGCTCACACCACACCCCTAATCCCCTCGGTGAGTGCCGCCGCCTCACTCCTACCACACCCCTAATCCCCTCGGTGAGTGCCGCCGCCTCACTCCTACCACACCCCTAATCC/A:1	Histone	H3K9me3	iPS DF 19.11
chr12:132148890:ACCTCGGTGAGTGCCGCCGCCTCGCTCACACCACACCCCTAATCCCCTCGGTGAGTGCCGCCGCCTCACTCCTACCACACCCCTAATCCCCTCGGTGAGTGCCGCCGCCTCACTCCTACCACACCCCTAATCC/A:1	Histone	H3K36me3	Right Atrium
chr12:132148890:ACCTCGGTGAGTGCCGCCGCCTCGCTCACACCACACCCCTAATCCCCTCGGTGAGTGCCGCCGCCTCACTCCTACCACACCCCTAATCCCCTCGGTGAGTGCCGCCGCCTCACTCCTACCACACCCCTAATCC/A:1	Histone	H3K36me3	Right Atrium
chr12:132148890:ACCTCGGTGAGTGCCGCCGCCTCGCTCACACCACACCCCTAATCCCCTCGGTGAGTGCCGCCGCCTCACTCCTACCACACCCCTAATCCCCTCGGTGAGTGCCGCCGCCTCACTCCTACCACACCCCTAATCC/A:1	Histone	H3K36me3	sigmoid colon
chr12:132148890:ACCTCGGTGAGTGCCGCCGCCTCGCTCACACCACACCCCTAATCCCCTCGGTGAGTGCCGCCGCCTCACTCCTACCACACCCCTAATCCCCTCGGTGAGTGCCGCCGCCTCACTCCTACCACACCCCTAATCC/A:1	Histone	H3K9me3	iPS-20b
chr12:132148890:ACCTCGGTGAGTGCCGCCGCCTCGCTCACACCACACCCCTAATCCCCTCGGTGAGTGCCGCCGCCTCACTCCTACCACACCCCTAATCCCCTCGGTGAGTGCCGCCGCCTCACTCCTACCACACCCCTAATCC/A:1	Histone	H3K36me3	H1ESC
chr12:132148890:ACCTCGGTGAGTGCCGCCGCCTCGCTCACACCACACCCCTAATCCCCTCGGTGAGTGCCGCCGCCTCACTCCTACCACACCCCTAATCCCCTCGGTGAGTGCCGCCGCCTCACTCCTACCACACCCCTAATCC/A:1	Histone	H3K9me3	esophagus
chr12:132148890:ACCTCGGTGAGTGCCGCCGCCTCGCTCACACCACACCCCTAATCCCCTCGGTGAGTGCCGCCGCCTCACTCCTACCACACCCCTAATCCCCTCGGTGAGTGCCGCCGCCTCACTCCTACCACACCCCTAATCC/A:1	Histone	H3K36me3	Fetal Muscle Trunk
chr12:132148890:ACCTCGGTGAGTGCCGCCGCCTCGCTCACACCACACCCCTAATCCCCTCGGTGAGTGCCGCCGCCTCACTCCTACCACACCCCTAATCCCCTCGGTGAGTGCCGCCGCCTCACTCCTACCACACCCCTAATCC/A:1	Histone	H3K36me3	neural stem progenitor cell
chr12:132148890:ACCTCGGTGAGTGCCGCCGCCTCGCTCACACCACACCCCTAATCCCCTCGGTGAGTGCCGCCGCCTCACTCCTACCACACCCCTAATCCCCTCGGTGAGTGCCGCCGCCTCACTCCTACCACACCCCTAATCC/A:1	Histone	H3K36me3	common myeloid progenitor CD34 positive ENCSR722JRY
chr12:132148902:GCCGCCGC/G:1	Histone	H3K36me3	Fetal Intestine Small
chr12:132148902:GCCGCCGC/G:1	Histone	H3K36me3	Fetal Stomach
chr12:132148902:GCCGCCGC/G:1	Histone	H3K36me3	Fetal Adrenal Gland
chr12:132148902:GCCGCCGC/G:1	Histone	H3K36me3	common myeloid progenitor CD34 positive ENCSR337XXD 1
chr12:132148902:GCCGCCGC/G:1	Histone	H3K36me3	Lung
chr12:132148902:GCCGCCGC/G:1	Histone	H3K36me3	Fetal Muscle Leg
chr12:132148902:GCCGCCGC/G:1	Histone	H3K36me3	iPS DF 19.11
chr12:132148902:GCCGCCGC/G:1	Histone	H3K36me3	H1-mesenchymal
chr12:132148902:GCCGCCGC/G:1	Histone	H3K36me3	H1 hESC
chr12:132148902:GCCGCCGC/G:1	Histone	H3K36me3	iPS-20b
chr12:132148902:GCCGCCGC/G:1	Histone	H3K36me3	Spleen
chr12:132148902:GCCGCCGC/G:1	Histone	H3K36me3	H1-trophoblast
chr12:132148902:GCCGCCGC/G:1	Histone	H3K9me3	iPS DF 19.11
chr12:132148902:GCCGCCGC/G:1	Histone	H3K36me3	Right Atrium
chr12:132148902:GCCGCCGC/G:1	Histone	H3K36me3	Right Atrium
chr12:132148902:GCCGCCGC/G:1	Histone	H3K36me3	sigmoid colon
chr12:132148902:GCCGCCGC/G:1	Histone	H3K9me3	iPS-20b
chr12:132148902:GCCGCCGC/G:1	Histone	H3K36me3	H1ESC
chr12:132148902:GCCGCCGC/G:1	Histone	H3K9me3	esophagus
chr12:132148902:GCCGCCGC/G:1	Histone	H3K36me3	Fetal Muscle Trunk
chr12:132148902:GCCGCCGC/G:1	Histone	H3K36me3	neural stem progenitor cell
chr12:132148902:GCCGCCGC/G:1	Histone	H3K36me3	common myeloid progenitor CD34 positive ENCSR722JRY
chr12:132148902:GCCGCCGC/G:1	Histone	H3K36me3	common myeloid progenitor CD34 positive
chr12:132148902:GCCGCCGC/G:1	Histone	H3K36me3	IMR 90
chr12:132148902:GCCGCCGC/G:1	Histone	H3K36me3	T cells (PB) Roadmap
chr12:132148902:GCCGCCGC/G:1	Histone	H3K36me3	CD4 positive alpha beta T cell ENCSR948ZKZ
chr12:132148902:GCCGCCGC/G:1	Histone	H3K36me3	esophagus
chr12:132148902:GCCGCCGC/G:1	Histone	H3K36me3	B cells (PB) Roadmap
chr12:132148902:GCCGCCGC/G:1	Histone	H3K9me3	H1 hESC
chr12:132148902:GCCGCCGC/G:1	Histone	H3K36me3	Monocytes-CD14+ (PB) Roadmap
chr12:132148902:GCCGCCGC/G:1	Histone	H3K36me3	Thymus
chr12:132148902:GCCGCCGC/G:1	Histone	H3K36me3	HUES6
chr12:132148902:GCCGCCGC/G:1	Histone	H3K79me1	H1-mesenchymal
chr12:132148902:GCCGCCGC/G:1	Histone	H3K27ac	Lung
chr12:132148902:GCCGCCGC/G:1	Histone	H3K36me3	neutrophil
chr12:132148902:GCCGCCGC/G:1	Histone	H3K36me3	neuron
chr12:132148902:GCCGCCGC/G:1	Histone	H3K36me3	Natural Killer cells (PB)
chr12:132148902:GCCGCCGC/G:1	Histone	H3K36me3	Gastric
chr12:132148902:GCCGCCGC/G:1	Histone	H3K36me3	endodermal cell
chr12:132148902:GCCGCCGC/G:1	Histone	H3K4me1	brain
chr12:132148902:GCCGCCGC/G:1	Histone	H3K9me3	H1-trophoblast
chr12:132148902:GCCGCCGC/G:1	Histone	H3K36me3	heart right ventricle
chr12:132148902:GCCGCCGC/G:1	Histone	H3K36me3	H9
chr12:132148902:GCCGCCGC/G:1	Histone	H3K36me3	Ovary
chr12:132148902:GCCGCCGC/G:1	Histone	H3K36me3	CD4 positive CD25 positive alpha beta regulatory T cell
chr12:132148902:GCCGCCGC/G:1	Histone	H3K9me3	common myeloid progenitor CD34 positive ENCSR337XXD 1
chr12:132148902:GCCGCCGC/G:1	Histone	H3K36me3	lung ENCSR465WKM
chr12:132148902:GCCGCCGC/G:1	Histone	H3K36me3	Placenta
chr12:132148902:GCCGCCGC/G:1	Histone	H3K36me3	Fetal Intestine Large
chr12:132148902:GCCGCCGC/G:1	Histone	H3K23me2	H9ESC
chr12:132148902:GCCGCCGC/G:1	Histone	H3K9me3	common myeloid progenitor CD34 positive
chr12:132148902:GCCGCCGC/G:1	Histone	H4K91ac	H1-mesenchymal
chr12:132148902:GCCGCCGC/G:1	Histone	H3K79me1	H1-neuronal progenitor
chr12:132148902:GCCGCCGC/G:1	Histone	H3K36me3	iPS DF 6.9
chr12:132148902:GCCGCCGC/G:1	Histone	H3K36me3	Pancreas
chr12:132148902:GCCGCCGC/G:1	Histone	H2AK5ac	H1-neuronal progenitor
chr12:132148902:GCCGCCGC/G:1	Histone	H3K36me3	HUES48
chr12:132148902:GCCGCCGC/G:1	Histone	H3K4me3	Lung
chr12:132148902:GCCGCCGC/G:1	Histone	H3K79me2	H1-trophoblast
chr12:132148902:GCCGCCGC/G:1	Histone	H4K8ac	H1 hESC
chr12:132148902:GCCGCCGC/G:1	Histone	H3K23me2	H9
chr12:132148902:GCCGCCGC/G:1	Histone	H4K8ac	H1-neuronal progenitor
chr12:132148902:GCCGCCGC/G:1	Histone	H4K8ac	H1-mesenchymal
chr12:132148902:GCCGCCGC/G:1	Histone	H3K4me1	iPS DF 19.11
chr12:132148902:GCCGCCGC/G:1	Histone	H3K9me3	H1-neuronal progenitor
chr12:132148902:GCCGCCGC/G:1	Histone	H3K36me3	IMR90
chr12:132148902:GCCGCCGC/G:1	Histone	H3K79me1	H9
chr12:132148902:GCCGCCGC/G:1	Histone	H2BK12ac	H1-trophoblast
chr12:132148902:GCCGCCGC/G:1	Histone	H3K36me3	H1-neuronal progenitor
chr12:132148902:GCCGCCGC/G:1	Histone	H4K8ac	H1-trophoblast
chr12:132148902:GCCGCCGC/G:1	Histone	H2AK5ac	H1-trophoblast
chr12:132148904:C/T:1	Histone	H2BK12ac	H1-trophoblast
chr12:132148904:C/T:1	Histone	H3K36me3	H1-neuronal progenitor
chr12:132148904:C/T:1	Histone	H4K8ac	H1-trophoblast
chr12:132148904:C/T:1	Histone	H2AK5ac	H1-trophoblast
chr12:132148904:C/T:1	Histone	H3K36me3	Fetal Intestine Small
chr12:132148904:C/T:1	Histone	H3K36me3	Fetal Stomach
chr12:132148904:C/T:1	Histone	H3K36me3	Fetal Adrenal Gland
chr12:132148904:C/T:1	Histone	H3K36me3	common myeloid progenitor CD34 positive ENCSR337XXD 1
chr12:132148904:C/T:1	Histone	H3K36me3	Lung
chr12:132148904:C/T:1	Histone	H3K36me3	Fetal Muscle Leg
chr12:132148904:C/T:1	Histone	H3K36me3	iPS DF 19.11
chr12:132148904:C/T:1	Histone	H3K36me3	H1-mesenchymal
chr12:132148904:C/T:1	Histone	H3K36me3	H1 hESC
chr12:132148904:C/T:1	Histone	H3K36me3	iPS-20b
chr12:132148904:C/T:1	Histone	H3K36me3	Spleen
chr12:132148904:C/T:1	Histone	H3K36me3	H1-trophoblast
chr12:132148904:C/T:1	Histone	H3K9me3	iPS DF 19.11
chr12:132148904:C/T:1	Histone	H3K36me3	Right Atrium
chr12:132148904:C/T:1	Histone	H3K36me3	Right Atrium
chr12:132148904:C/T:1	Histone	H3K36me3	sigmoid colon
chr12:132148904:C/T:1	Histone	H3K9me3	iPS-20b
chr12:132148904:C/T:1	Histone	H3K36me3	H1ESC
chr12:132148904:C/T:1	Histone	H3K9me3	esophagus
chr12:132148904:C/T:1	Histone	H3K36me3	Fetal Muscle Trunk
chr12:132148904:C/T:1	Histone	H3K36me3	neural stem progenitor cell
chr12:132148904:C/T:1	Histone	H3K36me3	common myeloid progenitor CD34 positive ENCSR722JRY
chr12:132148904:C/T:1	Histone	H3K36me3	common myeloid progenitor CD34 positive
chr12:132148904:C/T:1	Histone	H3K36me3	IMR 90
chr12:132148904:C/T:1	Histone	H3K36me3	T cells (PB) Roadmap
chr12:132148904:C/T:1	Histone	H3K36me3	CD4 positive alpha beta T cell ENCSR948ZKZ
chr12:132148904:C/T:1	Histone	H3K36me3	esophagus
chr12:132148904:C/T:1	Histone	H3K36me3	B cells (PB) Roadmap
chr12:132148904:C/T:1	Histone	H3K9me3	H1 hESC
chr12:132148904:C/T:1	Histone	H3K36me3	Monocytes-CD14+ (PB) Roadmap
chr12:132148904:C/T:1	Histone	H3K36me3	Thymus
chr12:132148904:C/T:1	Histone	H3K36me3	HUES6
chr12:132148904:C/T:1	Histone	H3K79me1	H1-mesenchymal
chr12:132148904:C/T:1	Histone	H3K27ac	Lung
chr12:132148904:C/T:1	Histone	H3K36me3	neutrophil
chr12:132148904:C/T:1	Histone	H3K36me3	neuron
chr12:132148904:C/T:1	Histone	H3K36me3	Natural Killer cells (PB)
chr12:132148904:C/T:1	Histone	H3K36me3	Gastric
chr12:132148904:C/T:1	Histone	H3K36me3	endodermal cell
chr12:132148904:C/T:1	Histone	H3K4me1	brain
chr12:132148904:C/T:1	Histone	H3K9me3	H1-trophoblast
chr12:132148904:C/T:1	Histone	H3K36me3	heart right ventricle
chr12:132148904:C/T:1	Histone	H3K36me3	H9
chr12:132148904:C/T:1	Histone	H3K36me3	Ovary
chr12:132148904:C/T:1	Histone	H3K36me3	CD4 positive CD25 positive alpha beta regulatory T cell
chr12:132148904:C/T:1	Histone	H3K9me3	common myeloid progenitor CD34 positive ENCSR337XXD 1
chr12:132148904:C/T:1	Histone	H3K36me3	lung ENCSR465WKM
chr12:132148904:C/T:1	Histone	H3K36me3	Placenta
chr12:132148904:C/T:1	Histone	H3K36me3	Fetal Intestine Large
chr12:132148904:C/T:1	Histone	H3K23me2	H9ESC
chr12:132148904:C/T:1	Histone	H3K9me3	common myeloid progenitor CD34 positive
chr12:132148904:C/T:1	Histone	H4K91ac	H1-mesenchymal
chr12:132148904:C/T:1	Histone	H3K79me1	H1-neuronal progenitor
chr12:132148904:C/T:1	Histone	H3K36me3	iPS DF 6.9
chr12:132148904:C/T:1	Histone	H3K36me3	Pancreas
chr12:132148904:C/T:1	Histone	H2AK5ac	H1-neuronal progenitor
chr12:132148904:C/T:1	Histone	H3K36me3	HUES48
chr12:132148904:C/T:1	Histone	H3K4me3	Lung
chr12:132148904:C/T:1	Histone	H3K79me2	H1-trophoblast
chr12:132148904:C/T:1	Histone	H4K8ac	H1 hESC
chr12:132148904:C/T:1	Histone	H3K23me2	H9
chr12:132148904:C/T:1	Histone	H4K8ac	H1-neuronal progenitor
chr12:132148904:C/T:1	Histone	H4K8ac	H1-mesenchymal
chr12:132148904:C/T:1	Histone	H3K4me1	iPS DF 19.11
chr12:132148904:C/T:1	Histone	H3K9me3	H1-neuronal progenitor
chr12:132148904:C/T:1	Histone	H3K36me3	IMR90
chr12:132148904:C/T:1	Histone	H3K79me1	H9
chr12:132148908:G/GCCTCACTCATACCACACCCCTAATCC:1	Histone	H3K36me3	Fetal Intestine Small
chr12:132148908:G/GCCTCACTCATACCACACCCCTAATCC:1	Histone	H3K36me3	Fetal Stomach
chr12:132148908:G/GCCTCACTCATACCACACCCCTAATCC:1	Histone	H3K36me3	Fetal Adrenal Gland
chr12:132148908:G/GCCTCACTCATACCACACCCCTAATCC:1	Histone	H3K36me3	common myeloid progenitor CD34 positive ENCSR337XXD 1
chr12:132148908:G/GCCTCACTCATACCACACCCCTAATCC:1	Histone	H3K36me3	Lung
chr12:132148908:G/GCCTCACTCATACCACACCCCTAATCC:1	Histone	H3K36me3	Fetal Muscle Leg
chr12:132148908:G/GCCTCACTCATACCACACCCCTAATCC:1	Histone	H3K36me3	iPS DF 19.11
chr12:132148908:G/GCCTCACTCATACCACACCCCTAATCC:1	Histone	H3K36me3	H1-mesenchymal
chr12:132148908:G/GCCTCACTCATACCACACCCCTAATCC:1	Histone	H3K36me3	H1 hESC
chr12:132148908:G/GCCTCACTCATACCACACCCCTAATCC:1	Histone	H3K36me3	iPS-20b
chr12:132148908:G/GCCTCACTCATACCACACCCCTAATCC:1	Histone	H3K36me3	Spleen
chr12:132148908:G/GCCTCACTCATACCACACCCCTAATCC:1	Histone	H3K36me3	H1-trophoblast
chr12:132148908:G/GCCTCACTCATACCACACCCCTAATCC:1	Histone	H3K9me3	iPS DF 19.11
chr12:132148908:G/GCCTCACTCATACCACACCCCTAATCC:1	Histone	H3K36me3	Right Atrium
chr12:132148908:G/GCCTCACTCATACCACACCCCTAATCC:1	Histone	H3K36me3	Right Atrium
chr12:132148908:G/GCCTCACTCATACCACACCCCTAATCC:1	Histone	H3K36me3	sigmoid colon
chr12:132148908:G/GCCTCACTCATACCACACCCCTAATCC:1	Histone	H3K9me3	iPS-20b
chr12:132148908:G/GCCTCACTCATACCACACCCCTAATCC:1	Histone	H3K36me3	H1ESC
chr12:132148908:G/GCCTCACTCATACCACACCCCTAATCC:1	Histone	H3K9me3	esophagus
chr12:132148908:G/GCCTCACTCATACCACACCCCTAATCC:1	Histone	H3K36me3	Fetal Muscle Trunk
chr12:132148908:G/GCCTCACTCATACCACACCCCTAATCC:1	Histone	H3K36me3	neural stem progenitor cell
chr12:132148908:G/GCCTCACTCATACCACACCCCTAATCC:1	Histone	H3K36me3	common myeloid progenitor CD34 positive ENCSR722JRY
chr12:132148908:G/GCCTCACTCATACCACACCCCTAATCC:1	Histone	H3K36me3	common myeloid progenitor CD34 positive
chr12:132148908:G/GCCTCACTCATACCACACCCCTAATCC:1	Histone	H3K36me3	IMR 90
chr12:132148908:G/GCCTCACTCATACCACACCCCTAATCC:1	Histone	H3K36me3	T cells (PB) Roadmap
chr12:132148908:G/GCCTCACTCATACCACACCCCTAATCC:1	Histone	H3K36me3	CD4 positive alpha beta T cell ENCSR948ZKZ
chr12:132148908:G/GCCTCACTCATACCACACCCCTAATCC:1	Histone	H3K36me3	esophagus
chr12:132148908:G/GCCTCACTCATACCACACCCCTAATCC:1	Histone	H3K36me3	B cells (PB) Roadmap
chr12:132148908:G/GCCTCACTCATACCACACCCCTAATCC:1	Histone	H3K9me3	H1 hESC
chr12:132148908:G/GCCTCACTCATACCACACCCCTAATCC:1	Histone	H3K36me3	Monocytes-CD14+ (PB) Roadmap
chr12:132148908:G/GCCTCACTCATACCACACCCCTAATCC:1	Histone	H3K36me3	Thymus
chr12:132148908:G/GCCTCACTCATACCACACCCCTAATCC:1	Histone	H3K36me3	HUES6
chr12:132148908:G/GCCTCACTCATACCACACCCCTAATCC:1	Histone	H3K79me1	H1-mesenchymal
chr12:132148908:G/GCCTCACTCATACCACACCCCTAATCC:1	Histone	H3K27ac	Lung
chr12:132148908:G/GCCTCACTCATACCACACCCCTAATCC:1	Histone	H3K36me3	neutrophil
chr12:132148908:G/GCCTCACTCATACCACACCCCTAATCC:1	Histone	H3K36me3	neuron
chr12:132148908:G/GCCTCACTCATACCACACCCCTAATCC:1	Histone	H3K36me3	Natural Killer cells (PB)
chr12:132148908:G/GCCTCACTCATACCACACCCCTAATCC:1	Histone	H3K36me3	Gastric
chr12:132148908:G/GCCTCACTCATACCACACCCCTAATCC:1	Histone	H3K36me3	endodermal cell
chr12:132148908:G/GCCTCACTCATACCACACCCCTAATCC:1	Histone	H3K4me1	brain
chr12:132148908:G/GCCTCACTCATACCACACCCCTAATCC:1	Histone	H3K9me3	H1-trophoblast
chr12:132148908:G/GCCTCACTCATACCACACCCCTAATCC:1	Histone	H3K36me3	heart right ventricle
chr12:132148908:G/GCCTCACTCATACCACACCCCTAATCC:1	Histone	H3K36me3	H9
chr12:132148908:G/GCCTCACTCATACCACACCCCTAATCC:1	Histone	H3K36me3	Ovary
chr12:132148908:G/GCCTCACTCATACCACACCCCTAATCC:1	Histone	H3K36me3	CD4 positive CD25 positive alpha beta regulatory T cell
chr12:132148908:G/GCCTCACTCATACCACACCCCTAATCC:1	Histone	H3K9me3	common myeloid progenitor CD34 positive ENCSR337XXD 1
chr12:132148908:G/GCCTCACTCATACCACACCCCTAATCC:1	Histone	H3K36me3	lung ENCSR465WKM
chr12:132148908:G/GCCTCACTCATACCACACCCCTAATCC:1	Histone	H3K36me3	Placenta
chr12:132148908:G/GCCTCACTCATACCACACCCCTAATCC:1	Histone	H3K36me3	Fetal Intestine Large
chr12:132148908:G/GCCTCACTCATACCACACCCCTAATCC:1	Histone	H3K23me2	H9ESC
chr12:132148908:G/GCCTCACTCATACCACACCCCTAATCC:1	Histone	H3K9me3	common myeloid progenitor CD34 positive
chr12:132148908:G/GCCTCACTCATACCACACCCCTAATCC:1	Histone	H4K91ac	H1-mesenchymal
chr12:132148908:G/GCCTCACTCATACCACACCCCTAATCC:1	Histone	H3K79me1	H1-neuronal progenitor
chr12:132148908:G/GCCTCACTCATACCACACCCCTAATCC:1	Histone	H3K36me3	iPS DF 6.9
chr12:132148908:G/GCCTCACTCATACCACACCCCTAATCC:1	Histone	H3K36me3	Pancreas
chr12:132148908:G/GCCTCACTCATACCACACCCCTAATCC:1	Histone	H2AK5ac	H1-neuronal progenitor
chr12:132148908:G/GCCTCACTCATACCACACCCCTAATCC:1	Histone	H3K36me3	HUES48
chr12:132148908:G/GCCTCACTCATACCACACCCCTAATCC:1	Histone	H3K4me3	Lung
chr12:132148908:G/GCCTCACTCATACCACACCCCTAATCC:1	Histone	H3K79me2	H1-trophoblast
chr12:132148908:G/GCCTCACTCATACCACACCCCTAATCC:1	Histone	H4K8ac	H1 hESC
chr12:132148908:G/GCCTCACTCATACCACACCCCTAATCC:1	Histone	H3K23me2	H9
chr12:132148908:G/GCCTCACTCATACCACACCCCTAATCC:1	Histone	H4K8ac	H1-neuronal progenitor
chr12:132148908:G/GCCTCACTCATACCACACCCCTAATCC:1	Histone	H4K8ac	H1-mesenchymal
chr12:132148908:G/GCCTCACTCATACCACACCCCTAATCC:1	Histone	H3K4me1	iPS DF 19.11
chr12:132148908:G/GCCTCACTCATACCACACCCCTAATCC:1	Histone	H3K9me3	H1-neuronal progenitor
chr12:132148908:G/GCCTCACTCATACCACACCCCTAATCC:1	Histone	H3K36me3	IMR90
chr12:132148908:G/GCCTCACTCATACCACACCCCTAATCC:1	Histone	H3K79me1	H9
chr12:132148908:G/GCCTCACTCATACCACACCCCTAATCC:1	Histone	H2BK12ac	H1-trophoblast
chr12:132148908:G/GCCTCACTCATACCACACCCCTAATCC:1	Histone	H3K36me3	H1-neuronal progenitor
chr12:132148908:G/GCCTCACTCATACCACACCCCTAATCC:1	Histone	H4K8ac	H1-trophoblast
chr12:132148908:G/GCCTCACTCATACCACACCCCTAATCC:1	Histone	H2AK5ac	H1-trophoblast
chr12:132148911:TCGCTCACACCACACCCCTAATCCCCTCGGTGAGTGCCGCCGCCTCACTCCTACCACACCCCTAATCCCCTCGGTGAGTGCCGCCGCCTCACTCCTACCACACCCCTAATCCCCTCGGTGAGTGCC/T:1	Histone	H3K36me3	Fetal Intestine Small
chr12:132148911:TCGCTCACACCACACCCCTAATCCCCTCGGTGAGTGCCGCCGCCTCACTCCTACCACACCCCTAATCCCCTCGGTGAGTGCCGCCGCCTCACTCCTACCACACCCCTAATCCCCTCGGTGAGTGCC/T:1	Histone	H3K36me3	Fetal Stomach
chr12:132148911:TCGCTCACACCACACCCCTAATCCCCTCGGTGAGTGCCGCCGCCTCACTCCTACCACACCCCTAATCCCCTCGGTGAGTGCCGCCGCCTCACTCCTACCACACCCCTAATCCCCTCGGTGAGTGCC/T:1	Histone	H3K36me3	Fetal Adrenal Gland
chr12:132148911:TCGCTCACACCACACCCCTAATCCCCTCGGTGAGTGCCGCCGCCTCACTCCTACCACACCCCTAATCCCCTCGGTGAGTGCCGCCGCCTCACTCCTACCACACCCCTAATCCCCTCGGTGAGTGCC/T:1	Histone	H3K36me3	common myeloid progenitor CD34 positive ENCSR337XXD 1
chr12:132148911:TCGCTCACACCACACCCCTAATCCCCTCGGTGAGTGCCGCCGCCTCACTCCTACCACACCCCTAATCCCCTCGGTGAGTGCCGCCGCCTCACTCCTACCACACCCCTAATCCCCTCGGTGAGTGCC/T:1	Histone	H3K36me3	Lung
chr12:132148911:TCGCTCACACCACACCCCTAATCCCCTCGGTGAGTGCCGCCGCCTCACTCCTACCACACCCCTAATCCCCTCGGTGAGTGCCGCCGCCTCACTCCTACCACACCCCTAATCCCCTCGGTGAGTGCC/T:1	Histone	H3K36me3	Fetal Muscle Leg
chr12:132148911:TCGCTCACACCACACCCCTAATCCCCTCGGTGAGTGCCGCCGCCTCACTCCTACCACACCCCTAATCCCCTCGGTGAGTGCCGCCGCCTCACTCCTACCACACCCCTAATCCCCTCGGTGAGTGCC/T:1	Histone	H3K36me3	iPS DF 19.11
chr12:132148911:TCGCTCACACCACACCCCTAATCCCCTCGGTGAGTGCCGCCGCCTCACTCCTACCACACCCCTAATCCCCTCGGTGAGTGCCGCCGCCTCACTCCTACCACACCCCTAATCCCCTCGGTGAGTGCC/T:1	Histone	H3K36me3	H1-mesenchymal
chr12:132148911:TCGCTCACACCACACCCCTAATCCCCTCGGTGAGTGCCGCCGCCTCACTCCTACCACACCCCTAATCCCCTCGGTGAGTGCCGCCGCCTCACTCCTACCACACCCCTAATCCCCTCGGTGAGTGCC/T:1	Histone	H3K36me3	H1 hESC
chr12:132148911:TCGCTCACACCACACCCCTAATCCCCTCGGTGAGTGCCGCCGCCTCACTCCTACCACACCCCTAATCCCCTCGGTGAGTGCCGCCGCCTCACTCCTACCACACCCCTAATCCCCTCGGTGAGTGCC/T:1	Histone	H3K36me3	iPS-20b
chr12:132148911:TCGCTCACACCACACCCCTAATCCCCTCGGTGAGTGCCGCCGCCTCACTCCTACCACACCCCTAATCCCCTCGGTGAGTGCCGCCGCCTCACTCCTACCACACCCCTAATCCCCTCGGTGAGTGCC/T:1	Histone	H3K36me3	Spleen
chr12:132148911:TCGCTCACACCACACCCCTAATCCCCTCGGTGAGTGCCGCCGCCTCACTCCTACCACACCCCTAATCCCCTCGGTGAGTGCCGCCGCCTCACTCCTACCACACCCCTAATCCCCTCGGTGAGTGCC/T:1	Histone	H3K36me3	H1-trophoblast
chr12:132148911:TCGCTCACACCACACCCCTAATCCCCTCGGTGAGTGCCGCCGCCTCACTCCTACCACACCCCTAATCCCCTCGGTGAGTGCCGCCGCCTCACTCCTACCACACCCCTAATCCCCTCGGTGAGTGCC/T:1	Histone	H3K9me3	iPS DF 19.11
chr12:132148911:TCGCTCACACCACACCCCTAATCCCCTCGGTGAGTGCCGCCGCCTCACTCCTACCACACCCCTAATCCCCTCGGTGAGTGCCGCCGCCTCACTCCTACCACACCCCTAATCCCCTCGGTGAGTGCC/T:1	Histone	H3K36me3	Right Atrium
chr12:132148911:TCGCTCACACCACACCCCTAATCCCCTCGGTGAGTGCCGCCGCCTCACTCCTACCACACCCCTAATCCCCTCGGTGAGTGCCGCCGCCTCACTCCTACCACACCCCTAATCCCCTCGGTGAGTGCC/T:1	Histone	H3K36me3	Right Atrium
chr12:132148911:TCGCTCACACCACACCCCTAATCCCCTCGGTGAGTGCCGCCGCCTCACTCCTACCACACCCCTAATCCCCTCGGTGAGTGCCGCCGCCTCACTCCTACCACACCCCTAATCCCCTCGGTGAGTGCC/T:1	Histone	H3K36me3	sigmoid colon
chr12:132148911:TCGCTCACACCACACCCCTAATCCCCTCGGTGAGTGCCGCCGCCTCACTCCTACCACACCCCTAATCCCCTCGGTGAGTGCCGCCGCCTCACTCCTACCACACCCCTAATCCCCTCGGTGAGTGCC/T:1	Histone	H3K9me3	iPS-20b
chr12:132148911:TCGCTCACACCACACCCCTAATCCCCTCGGTGAGTGCCGCCGCCTCACTCCTACCACACCCCTAATCCCCTCGGTGAGTGCCGCCGCCTCACTCCTACCACACCCCTAATCCCCTCGGTGAGTGCC/T:1	Histone	H3K36me3	H1ESC
chr12:132148911:TCGCTCACACCACACCCCTAATCCCCTCGGTGAGTGCCGCCGCCTCACTCCTACCACACCCCTAATCCCCTCGGTGAGTGCCGCCGCCTCACTCCTACCACACCCCTAATCCCCTCGGTGAGTGCC/T:1	Histone	H3K9me3	esophagus
chr12:132148911:TCGCTCACACCACACCCCTAATCCCCTCGGTGAGTGCCGCCGCCTCACTCCTACCACACCCCTAATCCCCTCGGTGAGTGCCGCCGCCTCACTCCTACCACACCCCTAATCCCCTCGGTGAGTGCC/T:1	Histone	H3K36me3	Fetal Muscle Trunk
chr12:132148911:TCGCTCACACCACACCCCTAATCCCCTCGGTGAGTGCCGCCGCCTCACTCCTACCACACCCCTAATCCCCTCGGTGAGTGCCGCCGCCTCACTCCTACCACACCCCTAATCCCCTCGGTGAGTGCC/T:1	Histone	H3K36me3	neural stem progenitor cell
chr12:132148911:TCGCTCACACCACACCCCTAATCCCCTCGGTGAGTGCCGCCGCCTCACTCCTACCACACCCCTAATCCCCTCGGTGAGTGCCGCCGCCTCACTCCTACCACACCCCTAATCCCCTCGGTGAGTGCC/T:1	Histone	H3K36me3	common myeloid progenitor CD34 positive ENCSR722JRY
chr12:132148911:TCGCTCACACCACACCCCTAATCCCCTCGGTGAGTGCCGCCGCCTCACTCCTACCACACCCCTAATCCCCTCGGTGAGTGCCGCCGCCTCACTCCTACCACACCCCTAATCCCCTCGGTGAGTGCC/T:1	Histone	H3K36me3	common myeloid progenitor CD34 positive
chr12:132148911:TCGCTCACACCACACCCCTAATCCCCTCGGTGAGTGCCGCCGCCTCACTCCTACCACACCCCTAATCCCCTCGGTGAGTGCCGCCGCCTCACTCCTACCACACCCCTAATCCCCTCGGTGAGTGCC/T:1	Histone	H3K36me3	IMR 90
chr12:132148911:TCGCTCACACCACACCCCTAATCCCCTCGGTGAGTGCCGCCGCCTCACTCCTACCACACCCCTAATCCCCTCGGTGAGTGCCGCCGCCTCACTCCTACCACACCCCTAATCCCCTCGGTGAGTGCC/T:1	Histone	H3K36me3	T cells (PB) Roadmap
chr12:132148911:TCGCTCACACCACACCCCTAATCCCCTCGGTGAGTGCCGCCGCCTCACTCCTACCACACCCCTAATCCCCTCGGTGAGTGCCGCCGCCTCACTCCTACCACACCCCTAATCCCCTCGGTGAGTGCC/T:1	Histone	H3K36me3	CD4 positive alpha beta T cell ENCSR948ZKZ
chr12:132148911:TCGCTCACACCACACCCCTAATCCCCTCGGTGAGTGCCGCCGCCTCACTCCTACCACACCCCTAATCCCCTCGGTGAGTGCCGCCGCCTCACTCCTACCACACCCCTAATCCCCTCGGTGAGTGCC/T:1	Histone	H3K36me3	esophagus
chr12:132148911:TCGCTCACACCACACCCCTAATCCCCTCGGTGAGTGCCGCCGCCTCACTCCTACCACACCCCTAATCCCCTCGGTGAGTGCCGCCGCCTCACTCCTACCACACCCCTAATCCCCTCGGTGAGTGCC/T:1	Histone	H3K36me3	B cells (PB) Roadmap
chr12:132148911:TCGCTCACACCACACCCCTAATCCCCTCGGTGAGTGCCGCCGCCTCACTCCTACCACACCCCTAATCCCCTCGGTGAGTGCCGCCGCCTCACTCCTACCACACCCCTAATCCCCTCGGTGAGTGCC/T:1	Histone	H3K9me3	H1 hESC
chr12:132148911:TCGCTCACACCACACCCCTAATCCCCTCGGTGAGTGCCGCCGCCTCACTCCTACCACACCCCTAATCCCCTCGGTGAGTGCCGCCGCCTCACTCCTACCACACCCCTAATCCCCTCGGTGAGTGCC/T:1	Histone	H3K36me3	Monocytes-CD14+ (PB) Roadmap
chr12:132148911:TCGCTCACACCACACCCCTAATCCCCTCGGTGAGTGCCGCCGCCTCACTCCTACCACACCCCTAATCCCCTCGGTGAGTGCCGCCGCCTCACTCCTACCACACCCCTAATCCCCTCGGTGAGTGCC/T:1	Histone	H3K36me3	Thymus
chr12:132148911:TCGCTCACACCACACCCCTAATCCCCTCGGTGAGTGCCGCCGCCTCACTCCTACCACACCCCTAATCCCCTCGGTGAGTGCCGCCGCCTCACTCCTACCACACCCCTAATCCCCTCGGTGAGTGCC/T:1	Histone	H3K36me3	HUES6
chr12:132148911:TCGCTCACACCACACCCCTAATCCCCTCGGTGAGTGCCGCCGCCTCACTCCTACCACACCCCTAATCCCCTCGGTGAGTGCCGCCGCCTCACTCCTACCACACCCCTAATCCCCTCGGTGAGTGCC/T:1	Histone	H3K79me1	H1-mesenchymal
chr12:132148911:TCGCTCACACCACACCCCTAATCCCCTCGGTGAGTGCCGCCGCCTCACTCCTACCACACCCCTAATCCCCTCGGTGAGTGCCGCCGCCTCACTCCTACCACACCCCTAATCCCCTCGGTGAGTGCC/T:1	Histone	H3K27ac	Lung
chr12:132148911:TCGCTCACACCACACCCCTAATCCCCTCGGTGAGTGCCGCCGCCTCACTCCTACCACACCCCTAATCCCCTCGGTGAGTGCCGCCGCCTCACTCCTACCACACCCCTAATCCCCTCGGTGAGTGCC/T:1	Histone	H3K36me3	neutrophil
chr12:132148911:TCGCTCACACCACACCCCTAATCCCCTCGGTGAGTGCCGCCGCCTCACTCCTACCACACCCCTAATCCCCTCGGTGAGTGCCGCCGCCTCACTCCTACCACACCCCTAATCCCCTCGGTGAGTGCC/T:1	Histone	H3K36me3	neuron
chr12:132148911:TCGCTCACACCACACCCCTAATCCCCTCGGTGAGTGCCGCCGCCTCACTCCTACCACACCCCTAATCCCCTCGGTGAGTGCCGCCGCCTCACTCCTACCACACCCCTAATCCCCTCGGTGAGTGCC/T:1	Histone	H3K36me3	Natural Killer cells (PB)
chr12:132148911:TCGCTCACACCACACCCCTAATCCCCTCGGTGAGTGCCGCCGCCTCACTCCTACCACACCCCTAATCCCCTCGGTGAGTGCCGCCGCCTCACTCCTACCACACCCCTAATCCCCTCGGTGAGTGCC/T:1	Histone	H3K36me3	Gastric
chr12:132148911:TCGCTCACACCACACCCCTAATCCCCTCGGTGAGTGCCGCCGCCTCACTCCTACCACACCCCTAATCCCCTCGGTGAGTGCCGCCGCCTCACTCCTACCACACCCCTAATCCCCTCGGTGAGTGCC/T:1	Histone	H3K36me3	endodermal cell
chr12:132148911:TCGCTCACACCACACCCCTAATCCCCTCGGTGAGTGCCGCCGCCTCACTCCTACCACACCCCTAATCCCCTCGGTGAGTGCCGCCGCCTCACTCCTACCACACCCCTAATCCCCTCGGTGAGTGCC/T:1	Histone	H3K4me1	brain
chr12:132148911:TCGCTCACACCACACCCCTAATCCCCTCGGTGAGTGCCGCCGCCTCACTCCTACCACACCCCTAATCCCCTCGGTGAGTGCCGCCGCCTCACTCCTACCACACCCCTAATCCCCTCGGTGAGTGCC/T:1	Histone	H3K9me3	H1-trophoblast
chr12:132148911:TCGCTCACACCACACCCCTAATCCCCTCGGTGAGTGCCGCCGCCTCACTCCTACCACACCCCTAATCCCCTCGGTGAGTGCCGCCGCCTCACTCCTACCACACCCCTAATCCCCTCGGTGAGTGCC/T:1	Histone	H3K36me3	heart right ventricle
chr12:132148911:TCGCTCACACCACACCCCTAATCCCCTCGGTGAGTGCCGCCGCCTCACTCCTACCACACCCCTAATCCCCTCGGTGAGTGCCGCCGCCTCACTCCTACCACACCCCTAATCCCCTCGGTGAGTGCC/T:1	Histone	H3K36me3	H9
chr12:132148911:TCGCTCACACCACACCCCTAATCCCCTCGGTGAGTGCCGCCGCCTCACTCCTACCACACCCCTAATCCCCTCGGTGAGTGCCGCCGCCTCACTCCTACCACACCCCTAATCCCCTCGGTGAGTGCC/T:1	Histone	H3K36me3	Ovary
chr12:132148911:TCGCTCACACCACACCCCTAATCCCCTCGGTGAGTGCCGCCGCCTCACTCCTACCACACCCCTAATCCCCTCGGTGAGTGCCGCCGCCTCACTCCTACCACACCCCTAATCCCCTCGGTGAGTGCC/T:1	Histone	H3K36me3	CD4 positive CD25 positive alpha beta regulatory T cell
chr12:132148911:TCGCTCACACCACACCCCTAATCCCCTCGGTGAGTGCCGCCGCCTCACTCCTACCACACCCCTAATCCCCTCGGTGAGTGCCGCCGCCTCACTCCTACCACACCCCTAATCCCCTCGGTGAGTGCC/T:1	Histone	H3K9me3	common myeloid progenitor CD34 positive ENCSR337XXD 1
chr12:132148911:TCGCTCACACCACACCCCTAATCCCCTCGGTGAGTGCCGCCGCCTCACTCCTACCACACCCCTAATCCCCTCGGTGAGTGCCGCCGCCTCACTCCTACCACACCCCTAATCCCCTCGGTGAGTGCC/T:1	Histone	H3K36me3	lung ENCSR465WKM
chr12:132148911:TCGCTCACACCACACCCCTAATCCCCTCGGTGAGTGCCGCCGCCTCACTCCTACCACACCCCTAATCCCCTCGGTGAGTGCCGCCGCCTCACTCCTACCACACCCCTAATCCCCTCGGTGAGTGCC/T:1	Histone	H3K36me3	Placenta
chr12:132148911:TCGCTCACACCACACCCCTAATCCCCTCGGTGAGTGCCGCCGCCTCACTCCTACCACACCCCTAATCCCCTCGGTGAGTGCCGCCGCCTCACTCCTACCACACCCCTAATCCCCTCGGTGAGTGCC/T:1	Histone	H3K36me3	Fetal Intestine Large
chr12:132148911:TCGCTCACACCACACCCCTAATCCCCTCGGTGAGTGCCGCCGCCTCACTCCTACCACACCCCTAATCCCCTCGGTGAGTGCCGCCGCCTCACTCCTACCACACCCCTAATCCCCTCGGTGAGTGCC/T:1	Histone	H3K23me2	H9ESC
chr12:132148911:TCGCTCACACCACACCCCTAATCCCCTCGGTGAGTGCCGCCGCCTCACTCCTACCACACCCCTAATCCCCTCGGTGAGTGCCGCCGCCTCACTCCTACCACACCCCTAATCCCCTCGGTGAGTGCC/T:1	Histone	H3K9me3	common myeloid progenitor CD34 positive
chr12:132148911:TCGCTCACACCACACCCCTAATCCCCTCGGTGAGTGCCGCCGCCTCACTCCTACCACACCCCTAATCCCCTCGGTGAGTGCCGCCGCCTCACTCCTACCACACCCCTAATCCCCTCGGTGAGTGCC/T:1	Histone	H4K91ac	H1-mesenchymal
chr12:132148911:TCGCTCACACCACACCCCTAATCCCCTCGGTGAGTGCCGCCGCCTCACTCCTACCACACCCCTAATCCCCTCGGTGAGTGCCGCCGCCTCACTCCTACCACACCCCTAATCCCCTCGGTGAGTGCC/T:1	Histone	H3K79me1	H1-neuronal progenitor
chr12:132148911:TCGCTCACACCACACCCCTAATCCCCTCGGTGAGTGCCGCCGCCTCACTCCTACCACACCCCTAATCCCCTCGGTGAGTGCCGCCGCCTCACTCCTACCACACCCCTAATCCCCTCGGTGAGTGCC/T:1	Histone	H3K36me3	iPS DF 6.9
chr12:132148911:TCGCTCACACCACACCCCTAATCCCCTCGGTGAGTGCCGCCGCCTCACTCCTACCACACCCCTAATCCCCTCGGTGAGTGCCGCCGCCTCACTCCTACCACACCCCTAATCCCCTCGGTGAGTGCC/T:1	Histone	H3K36me3	Pancreas
chr12:132148911:TCGCTCACACCACACCCCTAATCCCCTCGGTGAGTGCCGCCGCCTCACTCCTACCACACCCCTAATCCCCTCGGTGAGTGCCGCCGCCTCACTCCTACCACACCCCTAATCCCCTCGGTGAGTGCC/T:1	Histone	H2AK5ac	H1-neuronal progenitor
chr12:132148911:TCGCTCACACCACACCCCTAATCCCCTCGGTGAGTGCCGCCGCCTCACTCCTACCACACCCCTAATCCCCTCGGTGAGTGCCGCCGCCTCACTCCTACCACACCCCTAATCCCCTCGGTGAGTGCC/T:1	Histone	H3K36me3	HUES48
chr12:132148911:TCGCTCACACCACACCCCTAATCCCCTCGGTGAGTGCCGCCGCCTCACTCCTACCACACCCCTAATCCCCTCGGTGAGTGCCGCCGCCTCACTCCTACCACACCCCTAATCCCCTCGGTGAGTGCC/T:1	Histone	H3K4me3	Lung
chr12:132148911:TCGCTCACACCACACCCCTAATCCCCTCGGTGAGTGCCGCCGCCTCACTCCTACCACACCCCTAATCCCCTCGGTGAGTGCCGCCGCCTCACTCCTACCACACCCCTAATCCCCTCGGTGAGTGCC/T:1	Histone	H3K79me2	H1-trophoblast
chr12:132148911:TCGCTCACACCACACCCCTAATCCCCTCGGTGAGTGCCGCCGCCTCACTCCTACCACACCCCTAATCCCCTCGGTGAGTGCCGCCGCCTCACTCCTACCACACCCCTAATCCCCTCGGTGAGTGCC/T:1	Histone	H4K8ac	H1 hESC
chr12:132148911:TCGCTCACACCACACCCCTAATCCCCTCGGTGAGTGCCGCCGCCTCACTCCTACCACACCCCTAATCCCCTCGGTGAGTGCCGCCGCCTCACTCCTACCACACCCCTAATCCCCTCGGTGAGTGCC/T:1	Histone	H3K23me2	H9
chr12:132148911:TCGCTCACACCACACCCCTAATCCCCTCGGTGAGTGCCGCCGCCTCACTCCTACCACACCCCTAATCCCCTCGGTGAGTGCCGCCGCCTCACTCCTACCACACCCCTAATCCCCTCGGTGAGTGCC/T:1	Histone	H4K8ac	H1-neuronal progenitor
chr12:132148911:TCGCTCACACCACACCCCTAATCCCCTCGGTGAGTGCCGCCGCCTCACTCCTACCACACCCCTAATCCCCTCGGTGAGTGCCGCCGCCTCACTCCTACCACACCCCTAATCCCCTCGGTGAGTGCC/T:1	Histone	H4K8ac	H1-mesenchymal
chr12:132148911:TCGCTCACACCACACCCCTAATCCCCTCGGTGAGTGCCGCCGCCTCACTCCTACCACACCCCTAATCCCCTCGGTGAGTGCCGCCGCCTCACTCCTACCACACCCCTAATCCCCTCGGTGAGTGCC/T:1	Histone	H3K4me1	iPS DF 19.11
chr12:132148911:TCGCTCACACCACACCCCTAATCCCCTCGGTGAGTGCCGCCGCCTCACTCCTACCACACCCCTAATCCCCTCGGTGAGTGCCGCCGCCTCACTCCTACCACACCCCTAATCCCCTCGGTGAGTGCC/T:1	Histone	H3K9me3	H1-neuronal progenitor
chr12:132148911:TCGCTCACACCACACCCCTAATCCCCTCGGTGAGTGCCGCCGCCTCACTCCTACCACACCCCTAATCCCCTCGGTGAGTGCCGCCGCCTCACTCCTACCACACCCCTAATCCCCTCGGTGAGTGCC/T:1	Histone	H3K36me3	IMR90
chr12:132148911:TCGCTCACACCACACCCCTAATCCCCTCGGTGAGTGCCGCCGCCTCACTCCTACCACACCCCTAATCCCCTCGGTGAGTGCCGCCGCCTCACTCCTACCACACCCCTAATCCCCTCGGTGAGTGCC/T:1	Histone	H3K79me1	H9
chr12:132148911:TCGCTCACACCACACCCCTAATCCCCTCGGTGAGTGCCGCCGCCTCACTCCTACCACACCCCTAATCCCCTCGGTGAGTGCCGCCGCCTCACTCCTACCACACCCCTAATCCCCTCGGTGAGTGCC/T:1	Histone	H2BK12ac	H1-trophoblast
chr12:132148911:TCGCTCACACCACACCCCTAATCCCCTCGGTGAGTGCCGCCGCCTCACTCCTACCACACCCCTAATCCCCTCGGTGAGTGCCGCCGCCTCACTCCTACCACACCCCTAATCCCCTCGGTGAGTGCC/T:1	Histone	H3K36me3	H1-neuronal progenitor
chr12:132148911:TCGCTCACACCACACCCCTAATCCCCTCGGTGAGTGCCGCCGCCTCACTCCTACCACACCCCTAATCCCCTCGGTGAGTGCCGCCGCCTCACTCCTACCACACCCCTAATCCCCTCGGTGAGTGCC/T:1	Histone	H4K8ac	H1-trophoblast
chr12:132148911:TCGCTCACACCACACCCCTAATCCCCTCGGTGAGTGCCGCCGCCTCACTCCTACCACACCCCTAATCCCCTCGGTGAGTGCCGCCGCCTCACTCCTACCACACCCCTAATCCCCTCGGTGAGTGCC/T:1	Histone	H2AK5ac	H1-trophoblast
chr12:132148913:G/A:1	Histone	H3K36me3	IMR90
chr12:132148913:G/A:1	Histone	H3K79me1	H9
chr12:132148913:G/A:1	Histone	H2BK12ac	H1-trophoblast
chr12:132148913:G/A:1	Histone	H3K36me3	H1-neuronal progenitor
chr12:132148913:G/A:1	Histone	H4K8ac	H1-trophoblast
chr12:132148913:G/A:1	Histone	H2AK5ac	H1-trophoblast
chr12:132148913:G/A:1	Histone	H3K36me3	Fetal Intestine Small
chr12:132148913:G/A:1	Histone	H3K36me3	Fetal Stomach
chr12:132148913:G/A:1	Histone	H3K36me3	Fetal Adrenal Gland
chr12:132148913:G/A:1	Histone	H3K36me3	common myeloid progenitor CD34 positive ENCSR337XXD 1
chr12:132148913:G/A:1	Histone	H3K36me3	Lung
chr12:132148913:G/A:1	Histone	H3K36me3	Fetal Muscle Leg
chr12:132148913:G/A:1	Histone	H3K36me3	iPS DF 19.11
chr12:132148913:G/A:1	Histone	H3K36me3	H1-mesenchymal
chr12:132148913:G/A:1	Histone	H3K36me3	H1 hESC
chr12:132148913:G/A:1	Histone	H3K36me3	iPS-20b
chr12:132148913:G/A:1	Histone	H3K36me3	Spleen
chr12:132148913:G/A:1	Histone	H3K36me3	H1-trophoblast
chr12:132148913:G/A:1	Histone	H3K9me3	iPS DF 19.11
chr12:132148913:G/A:1	Histone	H3K36me3	Right Atrium
chr12:132148913:G/A:1	Histone	H3K36me3	Right Atrium
chr12:132148913:G/A:1	Histone	H3K36me3	sigmoid colon
chr12:132148913:G/A:1	Histone	H3K9me3	iPS-20b
chr12:132148913:G/A:1	Histone	H3K36me3	H1ESC
chr12:132148913:G/A:1	Histone	H3K9me3	esophagus
chr12:132148913:G/A:1	Histone	H3K36me3	Fetal Muscle Trunk
chr12:132148913:G/A:1	Histone	H3K36me3	neural stem progenitor cell
chr12:132148913:G/A:1	Histone	H3K36me3	common myeloid progenitor CD34 positive ENCSR722JRY
chr12:132148913:G/A:1	Histone	H3K36me3	common myeloid progenitor CD34 positive
chr12:132148913:G/A:1	Histone	H3K36me3	IMR 90
chr12:132148913:G/A:1	Histone	H3K36me3	T cells (PB) Roadmap
chr12:132148913:G/A:1	Histone	H3K36me3	CD4 positive alpha beta T cell ENCSR948ZKZ
chr12:132148913:G/A:1	Histone	H3K36me3	esophagus
chr12:132148913:G/A:1	Histone	H3K36me3	B cells (PB) Roadmap
chr12:132148913:G/A:1	Histone	H3K9me3	H1 hESC
chr12:132148913:G/A:1	Histone	H3K36me3	Monocytes-CD14+ (PB) Roadmap
chr12:132148913:G/A:1	Histone	H3K36me3	Thymus
chr12:132148913:G/A:1	Histone	H3K36me3	HUES6
chr12:132148913:G/A:1	Histone	H3K79me1	H1-mesenchymal
chr12:132148913:G/A:1	Histone	H3K27ac	Lung
chr12:132148913:G/A:1	Histone	H3K36me3	neutrophil
chr12:132148913:G/A:1	Histone	H3K36me3	neuron
chr12:132148913:G/A:1	Histone	H3K36me3	Natural Killer cells (PB)
chr12:132148913:G/A:1	Histone	H3K36me3	Gastric
chr12:132148913:G/A:1	Histone	H3K36me3	endodermal cell
chr12:132148913:G/A:1	Histone	H3K4me1	brain
chr12:132148913:G/A:1	Histone	H3K9me3	H1-trophoblast
chr12:132148913:G/A:1	Histone	H3K36me3	heart right ventricle
chr12:132148913:G/A:1	Histone	H3K36me3	H9
chr12:132148913:G/A:1	Histone	H3K36me3	Ovary
chr12:132148913:G/A:1	Histone	H3K36me3	CD4 positive CD25 positive alpha beta regulatory T cell
chr12:132148913:G/A:1	Histone	H3K9me3	common myeloid progenitor CD34 positive ENCSR337XXD 1
chr12:132148913:G/A:1	Histone	H3K36me3	lung ENCSR465WKM
chr12:132148913:G/A:1	Histone	H3K36me3	Placenta
chr12:132148913:G/A:1	Histone	H3K36me3	Fetal Intestine Large
chr12:132148913:G/A:1	Histone	H3K23me2	H9ESC
chr12:132148913:G/A:1	Histone	H3K9me3	common myeloid progenitor CD34 positive
chr12:132148913:G/A:1	Histone	H4K91ac	H1-mesenchymal
chr12:132148913:G/A:1	Histone	H3K79me1	H1-neuronal progenitor
chr12:132148913:G/A:1	Histone	H3K36me3	iPS DF 6.9
chr12:132148913:G/A:1	Histone	H3K36me3	Pancreas
chr12:132148913:G/A:1	Histone	H2AK5ac	H1-neuronal progenitor
chr12:132148913:G/A:1	Histone	H3K36me3	HUES48
chr12:132148913:G/A:1	Histone	H3K4me3	Lung
chr12:132148913:G/A:1	Histone	H3K79me2	H1-trophoblast
chr12:132148913:G/A:1	Histone	H4K8ac	H1 hESC
chr12:132148913:G/A:1	Histone	H3K23me2	H9
chr12:132148913:G/A:1	Histone	H4K8ac	H1-neuronal progenitor
chr12:132148913:G/A:1	Histone	H4K8ac	H1-mesenchymal
chr12:132148913:G/A:1	Histone	H3K4me1	iPS DF 19.11
chr12:132148913:G/A:1	Histone	H3K9me3	H1-neuronal progenitor
chr12:132148913:G/GGTGAGTGCCGCCGCCTCA:1	Histone	H3K36me3	Fetal Intestine Small
chr12:132148913:G/GGTGAGTGCCGCCGCCTCA:1	Histone	H3K36me3	Fetal Stomach
chr12:132148913:G/GGTGAGTGCCGCCGCCTCA:1	Histone	H3K36me3	Fetal Adrenal Gland
chr12:132148913:G/GGTGAGTGCCGCCGCCTCA:1	Histone	H3K36me3	common myeloid progenitor CD34 positive ENCSR337XXD 1
chr12:132148913:G/GGTGAGTGCCGCCGCCTCA:1	Histone	H3K36me3	Lung
chr12:132148913:G/GGTGAGTGCCGCCGCCTCA:1	Histone	H3K36me3	Fetal Muscle Leg
chr12:132148913:G/GGTGAGTGCCGCCGCCTCA:1	Histone	H3K36me3	iPS DF 19.11
chr12:132148913:G/GGTGAGTGCCGCCGCCTCA:1	Histone	H3K36me3	H1-mesenchymal
chr12:132148913:G/GGTGAGTGCCGCCGCCTCA:1	Histone	H3K36me3	H1 hESC
chr12:132148913:G/GGTGAGTGCCGCCGCCTCA:1	Histone	H3K36me3	iPS-20b
chr12:132148913:G/GGTGAGTGCCGCCGCCTCA:1	Histone	H3K36me3	Spleen
chr12:132148913:G/GGTGAGTGCCGCCGCCTCA:1	Histone	H3K36me3	H1-trophoblast
chr12:132148913:G/GGTGAGTGCCGCCGCCTCA:1	Histone	H3K9me3	iPS DF 19.11
chr12:132148913:G/GGTGAGTGCCGCCGCCTCA:1	Histone	H3K36me3	Right Atrium
chr12:132148913:G/GGTGAGTGCCGCCGCCTCA:1	Histone	H3K36me3	Right Atrium
chr12:132148913:G/GGTGAGTGCCGCCGCCTCA:1	Histone	H3K36me3	sigmoid colon
chr12:132148913:G/GGTGAGTGCCGCCGCCTCA:1	Histone	H3K9me3	iPS-20b
chr12:132148913:G/GGTGAGTGCCGCCGCCTCA:1	Histone	H3K36me3	H1ESC
chr12:132148913:G/GGTGAGTGCCGCCGCCTCA:1	Histone	H3K9me3	esophagus
chr12:132148913:G/GGTGAGTGCCGCCGCCTCA:1	Histone	H3K36me3	Fetal Muscle Trunk
chr12:132148913:G/GGTGAGTGCCGCCGCCTCA:1	Histone	H3K36me3	neural stem progenitor cell
chr12:132148913:G/GGTGAGTGCCGCCGCCTCA:1	Histone	H3K36me3	common myeloid progenitor CD34 positive ENCSR722JRY
chr12:132148913:G/GGTGAGTGCCGCCGCCTCA:1	Histone	H3K36me3	common myeloid progenitor CD34 positive
chr12:132148913:G/GGTGAGTGCCGCCGCCTCA:1	Histone	H3K36me3	IMR 90
chr12:132148913:G/GGTGAGTGCCGCCGCCTCA:1	Histone	H3K36me3	T cells (PB) Roadmap
chr12:132148913:G/GGTGAGTGCCGCCGCCTCA:1	Histone	H3K36me3	CD4 positive alpha beta T cell ENCSR948ZKZ
chr12:132148913:G/GGTGAGTGCCGCCGCCTCA:1	Histone	H3K36me3	esophagus
chr12:132148913:G/GGTGAGTGCCGCCGCCTCA:1	Histone	H3K36me3	B cells (PB) Roadmap
chr12:132148913:G/GGTGAGTGCCGCCGCCTCA:1	Histone	H3K9me3	H1 hESC
chr12:132148913:G/GGTGAGTGCCGCCGCCTCA:1	Histone	H3K36me3	Monocytes-CD14+ (PB) Roadmap
chr12:132148913:G/GGTGAGTGCCGCCGCCTCA:1	Histone	H3K36me3	Thymus
chr12:132148913:G/GGTGAGTGCCGCCGCCTCA:1	Histone	H3K36me3	HUES6
chr12:132148913:G/GGTGAGTGCCGCCGCCTCA:1	Histone	H3K79me1	H1-mesenchymal
chr12:132148913:G/GGTGAGTGCCGCCGCCTCA:1	Histone	H3K27ac	Lung
chr12:132148913:G/GGTGAGTGCCGCCGCCTCA:1	Histone	H3K36me3	neutrophil
chr12:132148913:G/GGTGAGTGCCGCCGCCTCA:1	Histone	H3K36me3	neuron
chr12:132148913:G/GGTGAGTGCCGCCGCCTCA:1	Histone	H3K36me3	Natural Killer cells (PB)
chr12:132148913:G/GGTGAGTGCCGCCGCCTCA:1	Histone	H3K36me3	Gastric
chr12:132148913:G/GGTGAGTGCCGCCGCCTCA:1	Histone	H3K36me3	endodermal cell
chr12:132148913:G/GGTGAGTGCCGCCGCCTCA:1	Histone	H3K4me1	brain
chr12:132148913:G/GGTGAGTGCCGCCGCCTCA:1	Histone	H3K9me3	H1-trophoblast
chr12:132148913:G/GGTGAGTGCCGCCGCCTCA:1	Histone	H3K36me3	heart right ventricle
chr12:132148913:G/GGTGAGTGCCGCCGCCTCA:1	Histone	H3K36me3	H9
chr12:132148913:G/GGTGAGTGCCGCCGCCTCA:1	Histone	H3K36me3	Ovary
chr12:132148913:G/GGTGAGTGCCGCCGCCTCA:1	Histone	H3K36me3	CD4 positive CD25 positive alpha beta regulatory T cell
chr12:132148913:G/GGTGAGTGCCGCCGCCTCA:1	Histone	H3K9me3	common myeloid progenitor CD34 positive ENCSR337XXD 1
chr12:132148913:G/GGTGAGTGCCGCCGCCTCA:1	Histone	H3K36me3	lung ENCSR465WKM
chr12:132148913:G/GGTGAGTGCCGCCGCCTCA:1	Histone	H3K36me3	Placenta
chr12:132148913:G/GGTGAGTGCCGCCGCCTCA:1	Histone	H3K36me3	Fetal Intestine Large
chr12:132148913:G/GGTGAGTGCCGCCGCCTCA:1	Histone	H3K23me2	H9ESC
chr12:132148913:G/GGTGAGTGCCGCCGCCTCA:1	Histone	H3K9me3	common myeloid progenitor CD34 positive
chr12:132148913:G/GGTGAGTGCCGCCGCCTCA:1	Histone	H4K91ac	H1-mesenchymal
chr12:132148913:G/GGTGAGTGCCGCCGCCTCA:1	Histone	H3K79me1	H1-neuronal progenitor
chr12:132148913:G/GGTGAGTGCCGCCGCCTCA:1	Histone	H3K36me3	iPS DF 6.9
chr12:132148913:G/GGTGAGTGCCGCCGCCTCA:1	Histone	H3K36me3	Pancreas
chr12:132148913:G/GGTGAGTGCCGCCGCCTCA:1	Histone	H2AK5ac	H1-neuronal progenitor
chr12:132148913:G/GGTGAGTGCCGCCGCCTCA:1	Histone	H3K36me3	HUES48
chr12:132148913:G/GGTGAGTGCCGCCGCCTCA:1	Histone	H3K4me3	Lung
chr12:132148913:G/GGTGAGTGCCGCCGCCTCA:1	Histone	H3K79me2	H1-trophoblast
chr12:132148913:G/GGTGAGTGCCGCCGCCTCA:1	Histone	H4K8ac	H1 hESC
chr12:132148913:G/GGTGAGTGCCGCCGCCTCA:1	Histone	H3K23me2	H9
chr12:132148913:G/GGTGAGTGCCGCCGCCTCA:1	Histone	H4K8ac	H1-neuronal progenitor
chr12:132148913:G/GGTGAGTGCCGCCGCCTCA:1	Histone	H4K8ac	H1-mesenchymal
chr12:132148913:G/GGTGAGTGCCGCCGCCTCA:1	Histone	H3K4me1	iPS DF 19.11
chr12:132148913:G/GGTGAGTGCCGCCGCCTCA:1	Histone	H3K9me3	H1-neuronal progenitor
chr12:132148913:G/GGTGAGTGCCGCCGCCTCA:1	Histone	H3K36me3	IMR90
chr12:132148913:G/GGTGAGTGCCGCCGCCTCA:1	Histone	H3K79me1	H9
chr12:132148913:G/GGTGAGTGCCGCCGCCTCA:1	Histone	H2BK12ac	H1-trophoblast
chr12:132148913:G/GGTGAGTGCCGCCGCCTCA:1	Histone	H3K36me3	H1-neuronal progenitor
chr12:132148913:G/GGTGAGTGCCGCCGCCTCA:1	Histone	H4K8ac	H1-trophoblast
chr12:132148913:G/GGTGAGTGCCGCCGCCTCA:1	Histone	H2AK5ac	H1-trophoblast
chr12:132148917:A/C:1	Histone	H3K36me3	endodermal cell
chr12:132148917:A/C:1	Histone	H3K4me1	brain
chr12:132148917:A/C:1	Histone	H3K9me3	H1-trophoblast
chr12:132148917:A/C:1	Histone	H3K36me3	heart right ventricle
chr12:132148917:A/C:1	Histone	H3K36me3	H9
chr12:132148917:A/C:1	Histone	H3K36me3	Ovary
chr12:132148917:A/C:1	Histone	H3K36me3	CD4 positive CD25 positive alpha beta regulatory T cell
chr12:132148917:A/C:1	Histone	H3K9me3	common myeloid progenitor CD34 positive ENCSR337XXD 1
chr12:132148917:A/C:1	Histone	H3K36me3	lung ENCSR465WKM
chr12:132148917:A/C:1	Histone	H3K36me3	Placenta
chr12:132148917:A/C:1	Histone	H3K36me3	Fetal Intestine Large
chr12:132148917:A/C:1	Histone	H3K23me2	H9ESC
chr12:132148917:A/C:1	Histone	H3K9me3	common myeloid progenitor CD34 positive
chr12:132148917:A/C:1	Histone	H4K91ac	H1-mesenchymal
chr12:132148917:A/C:1	Histone	H3K79me1	H1-neuronal progenitor
chr12:132148917:A/C:1	Histone	H3K36me3	iPS DF 6.9
chr12:132148917:A/C:1	Histone	H3K36me3	Pancreas
chr12:132148917:A/C:1	Histone	H2AK5ac	H1-neuronal progenitor
chr12:132148917:A/C:1	Histone	H3K36me3	HUES48
chr12:132148917:A/C:1	Histone	H3K4me3	Lung
chr12:132148917:A/C:1	Histone	H3K79me2	H1-trophoblast
chr12:132148917:A/C:1	Histone	H4K8ac	H1 hESC
chr12:132148917:A/C:1	Histone	H3K23me2	H9
chr12:132148917:A/C:1	Histone	H4K8ac	H1-neuronal progenitor
chr12:132148917:A/C:1	Histone	H4K8ac	H1-mesenchymal
chr12:132148917:A/C:1	Histone	H3K4me1	iPS DF 19.11
chr12:132148917:A/C:1	Histone	H3K9me3	H1-neuronal progenitor
chr12:132148917:A/C:1	Histone	H3K36me3	IMR90
chr12:132148917:A/C:1	Histone	H3K79me1	H9
chr12:132148917:A/C:1	Histone	H2BK12ac	H1-trophoblast
chr12:132148917:A/C:1	Histone	H3K36me3	H1-neuronal progenitor
chr12:132148917:A/C:1	Histone	H4K8ac	H1-trophoblast
chr12:132148917:A/C:1	Histone	H2AK5ac	H1-trophoblast
chr12:132148917:A/C:1	Histone	H3K36me3	Fetal Intestine Small
chr12:132148917:A/C:1	Histone	H3K36me3	Fetal Stomach
chr12:132148917:A/C:1	Histone	H3K36me3	Fetal Adrenal Gland
chr12:132148917:A/C:1	Histone	H3K36me3	common myeloid progenitor CD34 positive ENCSR337XXD 1
chr12:132148917:A/C:1	Histone	H3K36me3	Lung
chr12:132148917:A/C:1	Histone	H3K36me3	Fetal Muscle Leg
chr12:132148917:A/C:1	Histone	H3K36me3	iPS DF 19.11
chr12:132148917:A/C:1	Histone	H3K36me3	H1-mesenchymal
chr12:132148917:A/C:1	Histone	H3K36me3	H1 hESC
chr12:132148917:A/C:1	Histone	H3K36me3	iPS-20b
chr12:132148917:A/C:1	Histone	H3K36me3	Spleen
chr12:132148917:A/C:1	Histone	H3K36me3	H1-trophoblast
chr12:132148917:A/C:1	Histone	H3K9me3	iPS DF 19.11
chr12:132148917:A/C:1	Histone	H3K36me3	Right Atrium
chr12:132148917:A/C:1	Histone	H3K36me3	Right Atrium
chr12:132148917:A/C:1	Histone	H3K36me3	sigmoid colon
chr12:132148917:A/C:1	Histone	H3K9me3	iPS-20b
chr12:132148917:A/C:1	Histone	H3K36me3	H1ESC
chr12:132148917:A/C:1	Histone	H3K9me3	esophagus
chr12:132148917:A/C:1	Histone	H3K36me3	Fetal Muscle Trunk
chr12:132148917:A/C:1	Histone	H3K36me3	neural stem progenitor cell
chr12:132148917:A/C:1	Histone	H3K36me3	common myeloid progenitor CD34 positive ENCSR722JRY
chr12:132148917:A/C:1	Histone	H3K36me3	common myeloid progenitor CD34 positive
chr12:132148917:A/C:1	Histone	H3K36me3	IMR 90
chr12:132148917:A/C:1	Histone	H3K36me3	T cells (PB) Roadmap
chr12:132148917:A/C:1	Histone	H3K36me3	CD4 positive alpha beta T cell ENCSR948ZKZ
chr12:132148917:A/C:1	Histone	H3K36me3	esophagus
chr12:132148917:A/C:1	Histone	H3K36me3	B cells (PB) Roadmap
chr12:132148917:A/C:1	Histone	H3K9me3	H1 hESC
chr12:132148917:A/C:1	Histone	H3K36me3	Monocytes-CD14+ (PB) Roadmap
chr12:132148917:A/C:1	Histone	H3K36me3	Thymus
chr12:132148917:A/C:1	Histone	H3K36me3	HUES6
chr12:132148917:A/C:1	Histone	H3K79me1	H1-mesenchymal
chr12:132148917:A/C:1	Histone	H3K27ac	Lung
chr12:132148917:A/C:1	Histone	H3K36me3	neutrophil
chr12:132148917:A/C:1	Histone	H3K36me3	neuron
chr12:132148917:A/C:1	Histone	H3K36me3	Natural Killer cells (PB)
chr12:132148917:A/C:1	Histone	H3K36me3	Gastric
chr12:132148918:C/T:1	Histone	H3K36me3	Fetal Intestine Small
chr12:132148918:C/T:1	Histone	H3K36me3	Fetal Stomach
chr12:132148918:C/T:1	Histone	H3K36me3	Fetal Adrenal Gland
chr12:132148918:C/T:1	Histone	H3K36me3	common myeloid progenitor CD34 positive ENCSR337XXD 1
chr12:132148918:C/T:1	Histone	H3K36me3	Lung
chr12:132148918:C/T:1	Histone	H3K36me3	Fetal Muscle Leg
chr12:132148918:C/T:1	Histone	H3K36me3	iPS DF 19.11
chr12:132148918:C/T:1	Histone	H3K36me3	H1-mesenchymal
chr12:132148918:C/T:1	Histone	H3K36me3	H1 hESC
chr12:132148918:C/T:1	Histone	H3K36me3	iPS-20b
chr12:132148918:C/T:1	Histone	H3K36me3	Spleen
chr12:132148918:C/T:1	Histone	H3K36me3	H1-trophoblast
chr12:132148918:C/T:1	Histone	H3K9me3	iPS DF 19.11
chr12:132148918:C/T:1	Histone	H3K36me3	Right Atrium
chr12:132148918:C/T:1	Histone	H3K36me3	Right Atrium
chr12:132148918:C/T:1	Histone	H3K36me3	sigmoid colon
chr12:132148918:C/T:1	Histone	H3K9me3	iPS-20b
chr12:132148918:C/T:1	Histone	H3K36me3	H1ESC
chr12:132148918:C/T:1	Histone	H3K9me3	esophagus
chr12:132148918:C/T:1	Histone	H3K36me3	Fetal Muscle Trunk
chr12:132148918:C/T:1	Histone	H3K36me3	neural stem progenitor cell
chr12:132148918:C/T:1	Histone	H3K36me3	common myeloid progenitor CD34 positive ENCSR722JRY
chr12:132148918:C/T:1	Histone	H3K36me3	common myeloid progenitor CD34 positive
chr12:132148918:C/T:1	Histone	H3K36me3	IMR 90
chr12:132148918:C/T:1	Histone	H3K36me3	T cells (PB) Roadmap
chr12:132148918:C/T:1	Histone	H3K36me3	CD4 positive alpha beta T cell ENCSR948ZKZ
chr12:132148918:C/T:1	Histone	H3K36me3	esophagus
chr12:132148918:C/T:1	Histone	H3K36me3	B cells (PB) Roadmap
chr12:132148918:C/T:1	Histone	H3K9me3	H1 hESC
chr12:132148918:C/T:1	Histone	H3K36me3	Monocytes-CD14+ (PB) Roadmap
chr12:132148918:C/T:1	Histone	H3K36me3	Thymus
chr12:132148918:C/T:1	Histone	H3K36me3	HUES6
chr12:132148918:C/T:1	Histone	H3K79me1	H1-mesenchymal
chr12:132148918:C/T:1	Histone	H3K27ac	Lung
chr12:132148918:C/T:1	Histone	H3K36me3	neutrophil
chr12:132148918:C/T:1	Histone	H3K36me3	neuron
chr12:132148918:C/T:1	Histone	H3K36me3	Natural Killer cells (PB)
chr12:132148918:C/T:1	Histone	H3K36me3	Gastric
chr12:132148918:C/T:1	Histone	H3K36me3	endodermal cell
chr12:132148918:C/T:1	Histone	H3K4me1	brain
chr12:132148918:C/T:1	Histone	H3K9me3	H1-trophoblast
chr12:132148918:C/T:1	Histone	H3K36me3	heart right ventricle
chr12:132148918:C/T:1	Histone	H3K36me3	H9
chr12:132148918:C/T:1	Histone	H3K36me3	Ovary
chr12:132148918:C/T:1	Histone	H3K36me3	CD4 positive CD25 positive alpha beta regulatory T cell
chr12:132148918:C/T:1	Histone	H3K9me3	common myeloid progenitor CD34 positive ENCSR337XXD 1
chr12:132148918:C/T:1	Histone	H3K36me3	lung ENCSR465WKM
chr12:132148918:C/T:1	Histone	H3K36me3	Placenta
chr12:132148918:C/T:1	Histone	H3K36me3	Fetal Intestine Large
chr12:132148918:C/T:1	Histone	H3K23me2	H9ESC
chr12:132148918:C/T:1	Histone	H3K9me3	common myeloid progenitor CD34 positive
chr12:132148918:C/T:1	Histone	H4K91ac	H1-mesenchymal
chr12:132148918:C/T:1	Histone	H3K79me1	H1-neuronal progenitor
chr12:132148918:C/T:1	Histone	H3K36me3	iPS DF 6.9
chr12:132148918:C/T:1	Histone	H3K36me3	Pancreas
chr12:132148918:C/T:1	Histone	H2AK5ac	H1-neuronal progenitor
chr12:132148918:C/T:1	Histone	H3K36me3	HUES48
chr12:132148918:C/T:1	Histone	H3K4me3	Lung
chr12:132148918:C/T:1	Histone	H3K79me2	H1-trophoblast
chr12:132148918:C/T:1	Histone	H4K8ac	H1 hESC
chr12:132148918:C/T:1	Histone	H3K23me2	H9
chr12:132148918:C/T:1	Histone	H4K8ac	H1-neuronal progenitor
chr12:132148918:C/T:1	Histone	H4K8ac	H1-mesenchymal
chr12:132148918:C/T:1	Histone	H3K4me1	iPS DF 19.11
chr12:132148918:C/T:1	Histone	H3K9me3	H1-neuronal progenitor
chr12:132148918:C/T:1	Histone	H3K36me3	IMR90
chr12:132148918:C/T:1	Histone	H3K79me1	H9
chr12:132148918:C/T:1	Histone	H2BK12ac	H1-trophoblast
chr12:132148918:C/T:1	Histone	H3K36me3	H1-neuronal progenitor
chr12:132148918:C/T:1	Histone	H4K8ac	H1-trophoblast
chr12:132148918:C/T:1	Histone	H2AK5ac	H1-trophoblast
chr12:132148918:CACCACACCCCTAATCCCCTCGGTGAGTGCCGCCGCCTCACTCCT/C:1	Histone	H3K36me3	Lung
chr12:132148918:CACCACACCCCTAATCCCCTCGGTGAGTGCCGCCGCCTCACTCCT/C:1	Histone	H3K36me3	Fetal Muscle Leg
chr12:132148918:CACCACACCCCTAATCCCCTCGGTGAGTGCCGCCGCCTCACTCCT/C:1	Histone	H3K36me3	iPS DF 19.11
chr12:132148918:CACCACACCCCTAATCCCCTCGGTGAGTGCCGCCGCCTCACTCCT/C:1	Histone	H3K36me3	H1-mesenchymal
chr12:132148918:CACCACACCCCTAATCCCCTCGGTGAGTGCCGCCGCCTCACTCCT/C:1	Histone	H3K36me3	H1 hESC
chr12:132148918:CACCACACCCCTAATCCCCTCGGTGAGTGCCGCCGCCTCACTCCT/C:1	Histone	H3K36me3	iPS-20b
chr12:132148918:CACCACACCCCTAATCCCCTCGGTGAGTGCCGCCGCCTCACTCCT/C:1	Histone	H3K36me3	Spleen
chr12:132148918:CACCACACCCCTAATCCCCTCGGTGAGTGCCGCCGCCTCACTCCT/C:1	Histone	H3K36me3	H1-trophoblast
chr12:132148918:CACCACACCCCTAATCCCCTCGGTGAGTGCCGCCGCCTCACTCCT/C:1	Histone	H3K9me3	iPS DF 19.11
chr12:132148918:CACCACACCCCTAATCCCCTCGGTGAGTGCCGCCGCCTCACTCCT/C:1	Histone	H3K36me3	Right Atrium
chr12:132148918:CACCACACCCCTAATCCCCTCGGTGAGTGCCGCCGCCTCACTCCT/C:1	Histone	H3K36me3	Right Atrium
chr12:132148918:CACCACACCCCTAATCCCCTCGGTGAGTGCCGCCGCCTCACTCCT/C:1	Histone	H3K36me3	sigmoid colon
chr12:132148918:CACCACACCCCTAATCCCCTCGGTGAGTGCCGCCGCCTCACTCCT/C:1	Histone	H3K9me3	iPS-20b
chr12:132148918:CACCACACCCCTAATCCCCTCGGTGAGTGCCGCCGCCTCACTCCT/C:1	Histone	H3K36me3	H1ESC
chr12:132148918:CACCACACCCCTAATCCCCTCGGTGAGTGCCGCCGCCTCACTCCT/C:1	Histone	H3K9me3	esophagus
chr12:132148918:CACCACACCCCTAATCCCCTCGGTGAGTGCCGCCGCCTCACTCCT/C:1	Histone	H3K36me3	Fetal Muscle Trunk
chr12:132148918:CACCACACCCCTAATCCCCTCGGTGAGTGCCGCCGCCTCACTCCT/C:1	Histone	H3K36me3	neural stem progenitor cell
chr12:132148918:CACCACACCCCTAATCCCCTCGGTGAGTGCCGCCGCCTCACTCCT/C:1	Histone	H3K36me3	common myeloid progenitor CD34 positive ENCSR722JRY
chr12:132148918:CACCACACCCCTAATCCCCTCGGTGAGTGCCGCCGCCTCACTCCT/C:1	Histone	H3K36me3	common myeloid progenitor CD34 positive
chr12:132148918:CACCACACCCCTAATCCCCTCGGTGAGTGCCGCCGCCTCACTCCT/C:1	Histone	H3K36me3	IMR 90
chr12:132148918:CACCACACCCCTAATCCCCTCGGTGAGTGCCGCCGCCTCACTCCT/C:1	Histone	H3K36me3	T cells (PB) Roadmap
chr12:132148918:CACCACACCCCTAATCCCCTCGGTGAGTGCCGCCGCCTCACTCCT/C:1	Histone	H3K36me3	CD4 positive alpha beta T cell ENCSR948ZKZ
chr12:132148918:CACCACACCCCTAATCCCCTCGGTGAGTGCCGCCGCCTCACTCCT/C:1	Histone	H3K36me3	esophagus
chr12:132148918:CACCACACCCCTAATCCCCTCGGTGAGTGCCGCCGCCTCACTCCT/C:1	Histone	H3K36me3	B cells (PB) Roadmap
chr12:132148918:CACCACACCCCTAATCCCCTCGGTGAGTGCCGCCGCCTCACTCCT/C:1	Histone	H3K9me3	H1 hESC
chr12:132148918:CACCACACCCCTAATCCCCTCGGTGAGTGCCGCCGCCTCACTCCT/C:1	Histone	H3K36me3	Monocytes-CD14+ (PB) Roadmap
chr12:132148918:CACCACACCCCTAATCCCCTCGGTGAGTGCCGCCGCCTCACTCCT/C:1	Histone	H3K36me3	Thymus
chr12:132148918:CACCACACCCCTAATCCCCTCGGTGAGTGCCGCCGCCTCACTCCT/C:1	Histone	H3K36me3	HUES6
chr12:132148918:CACCACACCCCTAATCCCCTCGGTGAGTGCCGCCGCCTCACTCCT/C:1	Histone	H3K79me1	H1-mesenchymal
chr12:132148918:CACCACACCCCTAATCCCCTCGGTGAGTGCCGCCGCCTCACTCCT/C:1	Histone	H3K27ac	Lung
chr12:132148918:CACCACACCCCTAATCCCCTCGGTGAGTGCCGCCGCCTCACTCCT/C:1	Histone	H3K36me3	neutrophil
chr12:132148918:CACCACACCCCTAATCCCCTCGGTGAGTGCCGCCGCCTCACTCCT/C:1	Histone	H3K36me3	neuron
chr12:132148918:CACCACACCCCTAATCCCCTCGGTGAGTGCCGCCGCCTCACTCCT/C:1	Histone	H3K36me3	Natural Killer cells (PB)
chr12:132148918:CACCACACCCCTAATCCCCTCGGTGAGTGCCGCCGCCTCACTCCT/C:1	Histone	H3K36me3	Gastric
chr12:132148918:CACCACACCCCTAATCCCCTCGGTGAGTGCCGCCGCCTCACTCCT/C:1	Histone	H3K36me3	endodermal cell
chr12:132148918:CACCACACCCCTAATCCCCTCGGTGAGTGCCGCCGCCTCACTCCT/C:1	Histone	H3K4me1	brain
chr12:132148918:CACCACACCCCTAATCCCCTCGGTGAGTGCCGCCGCCTCACTCCT/C:1	Histone	H3K9me3	H1-trophoblast
chr12:132148918:CACCACACCCCTAATCCCCTCGGTGAGTGCCGCCGCCTCACTCCT/C:1	Histone	H3K36me3	heart right ventricle
chr12:132148918:CACCACACCCCTAATCCCCTCGGTGAGTGCCGCCGCCTCACTCCT/C:1	Histone	H3K36me3	H9
chr12:132148918:CACCACACCCCTAATCCCCTCGGTGAGTGCCGCCGCCTCACTCCT/C:1	Histone	H3K36me3	Ovary
chr12:132148918:CACCACACCCCTAATCCCCTCGGTGAGTGCCGCCGCCTCACTCCT/C:1	Histone	H3K36me3	CD4 positive CD25 positive alpha beta regulatory T cell
chr12:132148918:CACCACACCCCTAATCCCCTCGGTGAGTGCCGCCGCCTCACTCCT/C:1	Histone	H3K9me3	common myeloid progenitor CD34 positive ENCSR337XXD 1
chr12:132148918:CACCACACCCCTAATCCCCTCGGTGAGTGCCGCCGCCTCACTCCT/C:1	Histone	H3K36me3	lung ENCSR465WKM
chr12:132148918:CACCACACCCCTAATCCCCTCGGTGAGTGCCGCCGCCTCACTCCT/C:1	Histone	H3K36me3	Placenta
chr12:132148918:CACCACACCCCTAATCCCCTCGGTGAGTGCCGCCGCCTCACTCCT/C:1	Histone	H3K36me3	Fetal Intestine Large
chr12:132148918:CACCACACCCCTAATCCCCTCGGTGAGTGCCGCCGCCTCACTCCT/C:1	Histone	H3K23me2	H9ESC
chr12:132148918:CACCACACCCCTAATCCCCTCGGTGAGTGCCGCCGCCTCACTCCT/C:1	Histone	H3K9me3	common myeloid progenitor CD34 positive
chr12:132148918:CACCACACCCCTAATCCCCTCGGTGAGTGCCGCCGCCTCACTCCT/C:1	Histone	H4K91ac	H1-mesenchymal
chr12:132148918:CACCACACCCCTAATCCCCTCGGTGAGTGCCGCCGCCTCACTCCT/C:1	Histone	H3K79me1	H1-neuronal progenitor
chr12:132148918:CACCACACCCCTAATCCCCTCGGTGAGTGCCGCCGCCTCACTCCT/C:1	Histone	H3K36me3	iPS DF 6.9
chr12:132148918:CACCACACCCCTAATCCCCTCGGTGAGTGCCGCCGCCTCACTCCT/C:1	Histone	H3K36me3	Pancreas
chr12:132148918:CACCACACCCCTAATCCCCTCGGTGAGTGCCGCCGCCTCACTCCT/C:1	Histone	H2AK5ac	H1-neuronal progenitor
chr12:132148918:CACCACACCCCTAATCCCCTCGGTGAGTGCCGCCGCCTCACTCCT/C:1	Histone	H3K36me3	HUES48
chr12:132148918:CACCACACCCCTAATCCCCTCGGTGAGTGCCGCCGCCTCACTCCT/C:1	Histone	H3K4me3	Lung
chr12:132148918:CACCACACCCCTAATCCCCTCGGTGAGTGCCGCCGCCTCACTCCT/C:1	Histone	H3K79me2	H1-trophoblast
chr12:132148918:CACCACACCCCTAATCCCCTCGGTGAGTGCCGCCGCCTCACTCCT/C:1	Histone	H4K8ac	H1 hESC
chr12:132148918:CACCACACCCCTAATCCCCTCGGTGAGTGCCGCCGCCTCACTCCT/C:1	Histone	H3K23me2	H9
chr12:132148918:CACCACACCCCTAATCCCCTCGGTGAGTGCCGCCGCCTCACTCCT/C:1	Histone	H4K8ac	H1-neuronal progenitor
chr12:132148918:CACCACACCCCTAATCCCCTCGGTGAGTGCCGCCGCCTCACTCCT/C:1	Histone	H4K8ac	H1-mesenchymal
chr12:132148918:CACCACACCCCTAATCCCCTCGGTGAGTGCCGCCGCCTCACTCCT/C:1	Histone	H3K4me1	iPS DF 19.11
chr12:132148918:CACCACACCCCTAATCCCCTCGGTGAGTGCCGCCGCCTCACTCCT/C:1	Histone	H3K9me3	H1-neuronal progenitor
chr12:132148918:CACCACACCCCTAATCCCCTCGGTGAGTGCCGCCGCCTCACTCCT/C:1	Histone	H3K36me3	IMR90
chr12:132148918:CACCACACCCCTAATCCCCTCGGTGAGTGCCGCCGCCTCACTCCT/C:1	Histone	H3K79me1	H9
chr12:132148918:CACCACACCCCTAATCCCCTCGGTGAGTGCCGCCGCCTCACTCCT/C:1	Histone	H2BK12ac	H1-trophoblast
chr12:132148918:CACCACACCCCTAATCCCCTCGGTGAGTGCCGCCGCCTCACTCCT/C:1	Histone	H3K36me3	H1-neuronal progenitor
chr12:132148918:CACCACACCCCTAATCCCCTCGGTGAGTGCCGCCGCCTCACTCCT/C:1	Histone	H4K8ac	H1-trophoblast
chr12:132148918:CACCACACCCCTAATCCCCTCGGTGAGTGCCGCCGCCTCACTCCT/C:1	Histone	H2AK5ac	H1-trophoblast
chr12:132148918:CACCACACCCCTAATCCCCTCGGTGAGTGCCGCCGCCTCACTCCTACCACACCCCTAATCCCCTCGGTGAGTGCCGCCGCCTCACTCCT/C:1	Histone	H3K36me3	Fetal Intestine Small
chr12:132148918:CACCACACCCCTAATCCCCTCGGTGAGTGCCGCCGCCTCACTCCTACCACACCCCTAATCCCCTCGGTGAGTGCCGCCGCCTCACTCCT/C:1	Histone	H3K36me3	Fetal Stomach
chr12:132148918:CACCACACCCCTAATCCCCTCGGTGAGTGCCGCCGCCTCACTCCTACCACACCCCTAATCCCCTCGGTGAGTGCCGCCGCCTCACTCCT/C:1	Histone	H3K36me3	Fetal Adrenal Gland
chr12:132148918:CACCACACCCCTAATCCCCTCGGTGAGTGCCGCCGCCTCACTCCTACCACACCCCTAATCCCCTCGGTGAGTGCCGCCGCCTCACTCCT/C:1	Histone	H3K36me3	common myeloid progenitor CD34 positive ENCSR337XXD 1
chr12:132148918:CACCACACCCCTAATCCCCTCGGTGAGTGCCGCCGCCTCACTCCTACCACACCCCTAATCCCCTCGGTGAGTGCCGCCGCCTCACTCCT/C:1	Histone	H3K36me3	Lung
chr12:132148918:CACCACACCCCTAATCCCCTCGGTGAGTGCCGCCGCCTCACTCCTACCACACCCCTAATCCCCTCGGTGAGTGCCGCCGCCTCACTCCT/C:1	Histone	H3K36me3	Fetal Muscle Leg
chr12:132148918:CACCACACCCCTAATCCCCTCGGTGAGTGCCGCCGCCTCACTCCTACCACACCCCTAATCCCCTCGGTGAGTGCCGCCGCCTCACTCCT/C:1	Histone	H3K36me3	iPS DF 19.11
chr12:132148918:CACCACACCCCTAATCCCCTCGGTGAGTGCCGCCGCCTCACTCCTACCACACCCCTAATCCCCTCGGTGAGTGCCGCCGCCTCACTCCT/C:1	Histone	H3K36me3	H1-mesenchymal
chr12:132148918:CACCACACCCCTAATCCCCTCGGTGAGTGCCGCCGCCTCACTCCTACCACACCCCTAATCCCCTCGGTGAGTGCCGCCGCCTCACTCCT/C:1	Histone	H3K36me3	H1 hESC
chr12:132148918:CACCACACCCCTAATCCCCTCGGTGAGTGCCGCCGCCTCACTCCTACCACACCCCTAATCCCCTCGGTGAGTGCCGCCGCCTCACTCCT/C:1	Histone	H3K36me3	iPS-20b
chr12:132148918:CACCACACCCCTAATCCCCTCGGTGAGTGCCGCCGCCTCACTCCTACCACACCCCTAATCCCCTCGGTGAGTGCCGCCGCCTCACTCCT/C:1	Histone	H3K36me3	Spleen
chr12:132148918:CACCACACCCCTAATCCCCTCGGTGAGTGCCGCCGCCTCACTCCTACCACACCCCTAATCCCCTCGGTGAGTGCCGCCGCCTCACTCCT/C:1	Histone	H3K36me3	H1-trophoblast
chr12:132148918:CACCACACCCCTAATCCCCTCGGTGAGTGCCGCCGCCTCACTCCTACCACACCCCTAATCCCCTCGGTGAGTGCCGCCGCCTCACTCCT/C:1	Histone	H3K9me3	iPS DF 19.11
chr12:132148918:CACCACACCCCTAATCCCCTCGGTGAGTGCCGCCGCCTCACTCCTACCACACCCCTAATCCCCTCGGTGAGTGCCGCCGCCTCACTCCT/C:1	Histone	H3K36me3	Right Atrium
chr12:132148918:CACCACACCCCTAATCCCCTCGGTGAGTGCCGCCGCCTCACTCCTACCACACCCCTAATCCCCTCGGTGAGTGCCGCCGCCTCACTCCT/C:1	Histone	H3K36me3	Right Atrium
chr12:132148918:CACCACACCCCTAATCCCCTCGGTGAGTGCCGCCGCCTCACTCCTACCACACCCCTAATCCCCTCGGTGAGTGCCGCCGCCTCACTCCT/C:1	Histone	H3K36me3	sigmoid colon
chr12:132148918:CACCACACCCCTAATCCCCTCGGTGAGTGCCGCCGCCTCACTCCTACCACACCCCTAATCCCCTCGGTGAGTGCCGCCGCCTCACTCCT/C:1	Histone	H3K9me3	iPS-20b
chr12:132148918:CACCACACCCCTAATCCCCTCGGTGAGTGCCGCCGCCTCACTCCTACCACACCCCTAATCCCCTCGGTGAGTGCCGCCGCCTCACTCCT/C:1	Histone	H3K36me3	H1ESC
chr12:132148918:CACCACACCCCTAATCCCCTCGGTGAGTGCCGCCGCCTCACTCCTACCACACCCCTAATCCCCTCGGTGAGTGCCGCCGCCTCACTCCT/C:1	Histone	H3K9me3	esophagus
chr12:132148918:CACCACACCCCTAATCCCCTCGGTGAGTGCCGCCGCCTCACTCCTACCACACCCCTAATCCCCTCGGTGAGTGCCGCCGCCTCACTCCT/C:1	Histone	H3K36me3	Fetal Muscle Trunk
chr12:132148918:CACCACACCCCTAATCCCCTCGGTGAGTGCCGCCGCCTCACTCCTACCACACCCCTAATCCCCTCGGTGAGTGCCGCCGCCTCACTCCT/C:1	Histone	H3K36me3	neural stem progenitor cell
chr12:132148918:CACCACACCCCTAATCCCCTCGGTGAGTGCCGCCGCCTCACTCCTACCACACCCCTAATCCCCTCGGTGAGTGCCGCCGCCTCACTCCT/C:1	Histone	H3K36me3	common myeloid progenitor CD34 positive ENCSR722JRY
chr12:132148918:CACCACACCCCTAATCCCCTCGGTGAGTGCCGCCGCCTCACTCCTACCACACCCCTAATCCCCTCGGTGAGTGCCGCCGCCTCACTCCT/C:1	Histone	H3K36me3	common myeloid progenitor CD34 positive
chr12:132148918:CACCACACCCCTAATCCCCTCGGTGAGTGCCGCCGCCTCACTCCTACCACACCCCTAATCCCCTCGGTGAGTGCCGCCGCCTCACTCCT/C:1	Histone	H3K36me3	IMR 90
chr12:132148918:CACCACACCCCTAATCCCCTCGGTGAGTGCCGCCGCCTCACTCCTACCACACCCCTAATCCCCTCGGTGAGTGCCGCCGCCTCACTCCT/C:1	Histone	H3K36me3	T cells (PB) Roadmap
chr12:132148918:CACCACACCCCTAATCCCCTCGGTGAGTGCCGCCGCCTCACTCCTACCACACCCCTAATCCCCTCGGTGAGTGCCGCCGCCTCACTCCT/C:1	Histone	H3K36me3	CD4 positive alpha beta T cell ENCSR948ZKZ
chr12:132148918:CACCACACCCCTAATCCCCTCGGTGAGTGCCGCCGCCTCACTCCTACCACACCCCTAATCCCCTCGGTGAGTGCCGCCGCCTCACTCCT/C:1	Histone	H3K36me3	esophagus
chr12:132148918:CACCACACCCCTAATCCCCTCGGTGAGTGCCGCCGCCTCACTCCTACCACACCCCTAATCCCCTCGGTGAGTGCCGCCGCCTCACTCCT/C:1	Histone	H3K36me3	B cells (PB) Roadmap
chr12:132148918:CACCACACCCCTAATCCCCTCGGTGAGTGCCGCCGCCTCACTCCTACCACACCCCTAATCCCCTCGGTGAGTGCCGCCGCCTCACTCCT/C:1	Histone	H3K9me3	H1 hESC
chr12:132148918:CACCACACCCCTAATCCCCTCGGTGAGTGCCGCCGCCTCACTCCTACCACACCCCTAATCCCCTCGGTGAGTGCCGCCGCCTCACTCCT/C:1	Histone	H3K36me3	Monocytes-CD14+ (PB) Roadmap
chr12:132148918:CACCACACCCCTAATCCCCTCGGTGAGTGCCGCCGCCTCACTCCTACCACACCCCTAATCCCCTCGGTGAGTGCCGCCGCCTCACTCCT/C:1	Histone	H3K36me3	Thymus
chr12:132148918:CACCACACCCCTAATCCCCTCGGTGAGTGCCGCCGCCTCACTCCTACCACACCCCTAATCCCCTCGGTGAGTGCCGCCGCCTCACTCCT/C:1	Histone	H3K36me3	HUES6
chr12:132148918:CACCACACCCCTAATCCCCTCGGTGAGTGCCGCCGCCTCACTCCTACCACACCCCTAATCCCCTCGGTGAGTGCCGCCGCCTCACTCCT/C:1	Histone	H3K79me1	H1-mesenchymal
chr12:132148918:CACCACACCCCTAATCCCCTCGGTGAGTGCCGCCGCCTCACTCCTACCACACCCCTAATCCCCTCGGTGAGTGCCGCCGCCTCACTCCT/C:1	Histone	H3K27ac	Lung
chr12:132148918:CACCACACCCCTAATCCCCTCGGTGAGTGCCGCCGCCTCACTCCTACCACACCCCTAATCCCCTCGGTGAGTGCCGCCGCCTCACTCCT/C:1	Histone	H3K36me3	neutrophil
chr12:132148918:CACCACACCCCTAATCCCCTCGGTGAGTGCCGCCGCCTCACTCCTACCACACCCCTAATCCCCTCGGTGAGTGCCGCCGCCTCACTCCT/C:1	Histone	H3K36me3	neuron
chr12:132148918:CACCACACCCCTAATCCCCTCGGTGAGTGCCGCCGCCTCACTCCTACCACACCCCTAATCCCCTCGGTGAGTGCCGCCGCCTCACTCCT/C:1	Histone	H3K36me3	Natural Killer cells (PB)
chr12:132148918:CACCACACCCCTAATCCCCTCGGTGAGTGCCGCCGCCTCACTCCTACCACACCCCTAATCCCCTCGGTGAGTGCCGCCGCCTCACTCCT/C:1	Histone	H3K36me3	Gastric
chr12:132148918:CACCACACCCCTAATCCCCTCGGTGAGTGCCGCCGCCTCACTCCTACCACACCCCTAATCCCCTCGGTGAGTGCCGCCGCCTCACTCCT/C:1	Histone	H3K36me3	endodermal cell
chr12:132148918:CACCACACCCCTAATCCCCTCGGTGAGTGCCGCCGCCTCACTCCTACCACACCCCTAATCCCCTCGGTGAGTGCCGCCGCCTCACTCCT/C:1	Histone	H3K4me1	brain
chr12:132148918:CACCACACCCCTAATCCCCTCGGTGAGTGCCGCCGCCTCACTCCTACCACACCCCTAATCCCCTCGGTGAGTGCCGCCGCCTCACTCCT/C:1	Histone	H3K9me3	H1-trophoblast
chr12:132148918:CACCACACCCCTAATCCCCTCGGTGAGTGCCGCCGCCTCACTCCTACCACACCCCTAATCCCCTCGGTGAGTGCCGCCGCCTCACTCCT/C:1	Histone	H3K36me3	heart right ventricle
chr12:132148918:CACCACACCCCTAATCCCCTCGGTGAGTGCCGCCGCCTCACTCCTACCACACCCCTAATCCCCTCGGTGAGTGCCGCCGCCTCACTCCT/C:1	Histone	H3K36me3	H9
chr12:132148918:CACCACACCCCTAATCCCCTCGGTGAGTGCCGCCGCCTCACTCCTACCACACCCCTAATCCCCTCGGTGAGTGCCGCCGCCTCACTCCT/C:1	Histone	H3K36me3	Ovary
chr12:132148918:CACCACACCCCTAATCCCCTCGGTGAGTGCCGCCGCCTCACTCCTACCACACCCCTAATCCCCTCGGTGAGTGCCGCCGCCTCACTCCT/C:1	Histone	H3K36me3	CD4 positive CD25 positive alpha beta regulatory T cell
chr12:132148918:CACCACACCCCTAATCCCCTCGGTGAGTGCCGCCGCCTCACTCCTACCACACCCCTAATCCCCTCGGTGAGTGCCGCCGCCTCACTCCT/C:1	Histone	H3K9me3	common myeloid progenitor CD34 positive ENCSR337XXD 1
chr12:132148918:CACCACACCCCTAATCCCCTCGGTGAGTGCCGCCGCCTCACTCCTACCACACCCCTAATCCCCTCGGTGAGTGCCGCCGCCTCACTCCT/C:1	Histone	H3K36me3	lung ENCSR465WKM
chr12:132148918:CACCACACCCCTAATCCCCTCGGTGAGTGCCGCCGCCTCACTCCTACCACACCCCTAATCCCCTCGGTGAGTGCCGCCGCCTCACTCCT/C:1	Histone	H3K36me3	Placenta
chr12:132148918:CACCACACCCCTAATCCCCTCGGTGAGTGCCGCCGCCTCACTCCTACCACACCCCTAATCCCCTCGGTGAGTGCCGCCGCCTCACTCCT/C:1	Histone	H3K36me3	Fetal Intestine Large
chr12:132148918:CACCACACCCCTAATCCCCTCGGTGAGTGCCGCCGCCTCACTCCTACCACACCCCTAATCCCCTCGGTGAGTGCCGCCGCCTCACTCCT/C:1	Histone	H3K23me2	H9ESC
chr12:132148918:CACCACACCCCTAATCCCCTCGGTGAGTGCCGCCGCCTCACTCCTACCACACCCCTAATCCCCTCGGTGAGTGCCGCCGCCTCACTCCT/C:1	Histone	H3K9me3	common myeloid progenitor CD34 positive
chr12:132148918:CACCACACCCCTAATCCCCTCGGTGAGTGCCGCCGCCTCACTCCTACCACACCCCTAATCCCCTCGGTGAGTGCCGCCGCCTCACTCCT/C:1	Histone	H4K91ac	H1-mesenchymal
chr12:132148918:CACCACACCCCTAATCCCCTCGGTGAGTGCCGCCGCCTCACTCCTACCACACCCCTAATCCCCTCGGTGAGTGCCGCCGCCTCACTCCT/C:1	Histone	H3K79me1	H1-neuronal progenitor
chr12:132148918:CACCACACCCCTAATCCCCTCGGTGAGTGCCGCCGCCTCACTCCTACCACACCCCTAATCCCCTCGGTGAGTGCCGCCGCCTCACTCCT/C:1	Histone	H3K36me3	iPS DF 6.9
chr12:132148918:CACCACACCCCTAATCCCCTCGGTGAGTGCCGCCGCCTCACTCCTACCACACCCCTAATCCCCTCGGTGAGTGCCGCCGCCTCACTCCT/C:1	Histone	H3K36me3	Pancreas
chr12:132148918:CACCACACCCCTAATCCCCTCGGTGAGTGCCGCCGCCTCACTCCTACCACACCCCTAATCCCCTCGGTGAGTGCCGCCGCCTCACTCCT/C:1	Histone	H2AK5ac	H1-neuronal progenitor
chr12:132148918:CACCACACCCCTAATCCCCTCGGTGAGTGCCGCCGCCTCACTCCTACCACACCCCTAATCCCCTCGGTGAGTGCCGCCGCCTCACTCCT/C:1	Histone	H3K36me3	HUES48
chr12:132148918:CACCACACCCCTAATCCCCTCGGTGAGTGCCGCCGCCTCACTCCTACCACACCCCTAATCCCCTCGGTGAGTGCCGCCGCCTCACTCCT/C:1	Histone	H3K4me3	Lung
chr12:132148918:CACCACACCCCTAATCCCCTCGGTGAGTGCCGCCGCCTCACTCCTACCACACCCCTAATCCCCTCGGTGAGTGCCGCCGCCTCACTCCT/C:1	Histone	H3K79me2	H1-trophoblast
chr12:132148918:CACCACACCCCTAATCCCCTCGGTGAGTGCCGCCGCCTCACTCCTACCACACCCCTAATCCCCTCGGTGAGTGCCGCCGCCTCACTCCT/C:1	Histone	H4K8ac	H1 hESC
chr12:132148918:CACCACACCCCTAATCCCCTCGGTGAGTGCCGCCGCCTCACTCCTACCACACCCCTAATCCCCTCGGTGAGTGCCGCCGCCTCACTCCT/C:1	Histone	H3K23me2	H9
chr12:132148918:CACCACACCCCTAATCCCCTCGGTGAGTGCCGCCGCCTCACTCCTACCACACCCCTAATCCCCTCGGTGAGTGCCGCCGCCTCACTCCT/C:1	Histone	H4K8ac	H1-neuronal progenitor
chr12:132148918:CACCACACCCCTAATCCCCTCGGTGAGTGCCGCCGCCTCACTCCTACCACACCCCTAATCCCCTCGGTGAGTGCCGCCGCCTCACTCCT/C:1	Histone	H4K8ac	H1-mesenchymal
chr12:132148918:CACCACACCCCTAATCCCCTCGGTGAGTGCCGCCGCCTCACTCCTACCACACCCCTAATCCCCTCGGTGAGTGCCGCCGCCTCACTCCT/C:1	Histone	H3K4me1	iPS DF 19.11
chr12:132148918:CACCACACCCCTAATCCCCTCGGTGAGTGCCGCCGCCTCACTCCTACCACACCCCTAATCCCCTCGGTGAGTGCCGCCGCCTCACTCCT/C:1	Histone	H3K9me3	H1-neuronal progenitor
chr12:132148918:CACCACACCCCTAATCCCCTCGGTGAGTGCCGCCGCCTCACTCCTACCACACCCCTAATCCCCTCGGTGAGTGCCGCCGCCTCACTCCT/C:1	Histone	H3K36me3	IMR90
chr12:132148918:CACCACACCCCTAATCCCCTCGGTGAGTGCCGCCGCCTCACTCCTACCACACCCCTAATCCCCTCGGTGAGTGCCGCCGCCTCACTCCT/C:1	Histone	H3K79me1	H9
chr12:132148918:CACCACACCCCTAATCCCCTCGGTGAGTGCCGCCGCCTCACTCCTACCACACCCCTAATCCCCTCGGTGAGTGCCGCCGCCTCACTCCT/C:1	Histone	H2BK12ac	H1-trophoblast
chr12:132148918:CACCACACCCCTAATCCCCTCGGTGAGTGCCGCCGCCTCACTCCTACCACACCCCTAATCCCCTCGGTGAGTGCCGCCGCCTCACTCCT/C:1	Histone	H3K36me3	H1-neuronal progenitor
chr12:132148918:CACCACACCCCTAATCCCCTCGGTGAGTGCCGCCGCCTCACTCCTACCACACCCCTAATCCCCTCGGTGAGTGCCGCCGCCTCACTCCT/C:1	Histone	H4K8ac	H1-trophoblast
chr12:132148918:CACCACACCCCTAATCCCCTCGGTGAGTGCCGCCGCCTCACTCCTACCACACCCCTAATCCCCTCGGTGAGTGCCGCCGCCTCACTCCT/C:1	Histone	H2AK5ac	H1-trophoblast
chr12:132148918:CACCACACCCCTAATCCCCTCGGTGAGTGCCGCCGCCTCACTCCTACCACACCCCTAATCCCCTCGGTGAGTGCCGCCGCCTCACTCCTACCACACCCCTAATCCCCTCGGTGAGTGCCGCCGCCTCACTCACACCACACCCCTAATCCCCTCGGTGAGTGCCGCCGCCTCACTCCTACCACACCCCTAATCCCCTCGGTGAGTGCCGCCGCCTCACTCCT/C:1	Histone	H3K36me3	Fetal Intestine Small
chr12:132148918:CACCACACCCCTAATCCCCTCGGTGAGTGCCGCCGCCTCACTCCTACCACACCCCTAATCCCCTCGGTGAGTGCCGCCGCCTCACTCCTACCACACCCCTAATCCCCTCGGTGAGTGCCGCCGCCTCACTCACACCACACCCCTAATCCCCTCGGTGAGTGCCGCCGCCTCACTCCTACCACACCCCTAATCCCCTCGGTGAGTGCCGCCGCCTCACTCCT/C:1	Histone	H3K36me3	Fetal Stomach
chr12:132148918:CACCACACCCCTAATCCCCTCGGTGAGTGCCGCCGCCTCACTCCTACCACACCCCTAATCCCCTCGGTGAGTGCCGCCGCCTCACTCCTACCACACCCCTAATCCCCTCGGTGAGTGCCGCCGCCTCACTCACACCACACCCCTAATCCCCTCGGTGAGTGCCGCCGCCTCACTCCTACCACACCCCTAATCCCCTCGGTGAGTGCCGCCGCCTCACTCCT/C:1	Histone	H3K36me3	Fetal Adrenal Gland
chr12:132148918:CACCACACCCCTAATCCCCTCGGTGAGTGCCGCCGCCTCACTCCTACCACACCCCTAATCCCCTCGGTGAGTGCCGCCGCCTCACTCCTACCACACCCCTAATCCCCTCGGTGAGTGCCGCCGCCTCACTCACACCACACCCCTAATCCCCTCGGTGAGTGCCGCCGCCTCACTCCTACCACACCCCTAATCCCCTCGGTGAGTGCCGCCGCCTCACTCCT/C:1	Histone	H3K36me3	common myeloid progenitor CD34 positive ENCSR337XXD 1
chr12:132148918:CACCACACCCCTAATCCCCTCGGTGAGTGCCGCCGCCTCACTCCTACCACACCCCTAATCCCCTCGGTGAGTGCCGCCGCCTCACTCCTACCACACCCCTAATCCCCTCGGTGAGTGCCGCCGCCTCACTCACACCACACCCCTAATCCCCTCGGTGAGTGCCGCCGCCTCACTCCTACCACACCCCTAATCCCCTCGGTGAGTGCCGCCGCCTCACTCCT/C:1	Histone	H3K36me3	Lung
chr12:132148918:CACCACACCCCTAATCCCCTCGGTGAGTGCCGCCGCCTCACTCCTACCACACCCCTAATCCCCTCGGTGAGTGCCGCCGCCTCACTCCTACCACACCCCTAATCCCCTCGGTGAGTGCCGCCGCCTCACTCACACCACACCCCTAATCCCCTCGGTGAGTGCCGCCGCCTCACTCCTACCACACCCCTAATCCCCTCGGTGAGTGCCGCCGCCTCACTCCT/C:1	Histone	H3K36me3	Fetal Muscle Leg
chr12:132148918:CACCACACCCCTAATCCCCTCGGTGAGTGCCGCCGCCTCACTCCTACCACACCCCTAATCCCCTCGGTGAGTGCCGCCGCCTCACTCCTACCACACCCCTAATCCCCTCGGTGAGTGCCGCCGCCTCACTCACACCACACCCCTAATCCCCTCGGTGAGTGCCGCCGCCTCACTCCTACCACACCCCTAATCCCCTCGGTGAGTGCCGCCGCCTCACTCCT/C:1	Histone	H3K36me3	iPS DF 19.11
chr12:132148918:CACCACACCCCTAATCCCCTCGGTGAGTGCCGCCGCCTCACTCCTACCACACCCCTAATCCCCTCGGTGAGTGCCGCCGCCTCACTCCTACCACACCCCTAATCCCCTCGGTGAGTGCCGCCGCCTCACTCACACCACACCCCTAATCCCCTCGGTGAGTGCCGCCGCCTCACTCCTACCACACCCCTAATCCCCTCGGTGAGTGCCGCCGCCTCACTCCT/C:1	Histone	H3K36me3	H1-mesenchymal
chr12:132148918:CACCACACCCCTAATCCCCTCGGTGAGTGCCGCCGCCTCACTCCTACCACACCCCTAATCCCCTCGGTGAGTGCCGCCGCCTCACTCCTACCACACCCCTAATCCCCTCGGTGAGTGCCGCCGCCTCACTCACACCACACCCCTAATCCCCTCGGTGAGTGCCGCCGCCTCACTCCTACCACACCCCTAATCCCCTCGGTGAGTGCCGCCGCCTCACTCCT/C:1	Histone	H3K36me3	H1 hESC
chr12:132148918:CACCACACCCCTAATCCCCTCGGTGAGTGCCGCCGCCTCACTCCTACCACACCCCTAATCCCCTCGGTGAGTGCCGCCGCCTCACTCCTACCACACCCCTAATCCCCTCGGTGAGTGCCGCCGCCTCACTCACACCACACCCCTAATCCCCTCGGTGAGTGCCGCCGCCTCACTCCTACCACACCCCTAATCCCCTCGGTGAGTGCCGCCGCCTCACTCCT/C:1	Histone	H3K36me3	iPS-20b
chr12:132148918:CACCACACCCCTAATCCCCTCGGTGAGTGCCGCCGCCTCACTCCTACCACACCCCTAATCCCCTCGGTGAGTGCCGCCGCCTCACTCCTACCACACCCCTAATCCCCTCGGTGAGTGCCGCCGCCTCACTCACACCACACCCCTAATCCCCTCGGTGAGTGCCGCCGCCTCACTCCTACCACACCCCTAATCCCCTCGGTGAGTGCCGCCGCCTCACTCCT/C:1	Histone	H3K36me3	Spleen
chr12:132148918:CACCACACCCCTAATCCCCTCGGTGAGTGCCGCCGCCTCACTCCTACCACACCCCTAATCCCCTCGGTGAGTGCCGCCGCCTCACTCCTACCACACCCCTAATCCCCTCGGTGAGTGCCGCCGCCTCACTCACACCACACCCCTAATCCCCTCGGTGAGTGCCGCCGCCTCACTCCTACCACACCCCTAATCCCCTCGGTGAGTGCCGCCGCCTCACTCCT/C:1	Histone	H3K36me3	H1-trophoblast
chr12:132148918:CACCACACCCCTAATCCCCTCGGTGAGTGCCGCCGCCTCACTCCTACCACACCCCTAATCCCCTCGGTGAGTGCCGCCGCCTCACTCCTACCACACCCCTAATCCCCTCGGTGAGTGCCGCCGCCTCACTCACACCACACCCCTAATCCCCTCGGTGAGTGCCGCCGCCTCACTCCTACCACACCCCTAATCCCCTCGGTGAGTGCCGCCGCCTCACTCCT/C:1	Histone	H3K9me3	iPS DF 19.11
chr12:132148918:CACCACACCCCTAATCCCCTCGGTGAGTGCCGCCGCCTCACTCCTACCACACCCCTAATCCCCTCGGTGAGTGCCGCCGCCTCACTCCTACCACACCCCTAATCCCCTCGGTGAGTGCCGCCGCCTCACTCACACCACACCCCTAATCCCCTCGGTGAGTGCCGCCGCCTCACTCCTACCACACCCCTAATCCCCTCGGTGAGTGCCGCCGCCTCACTCCT/C:1	Histone	H3K36me3	Right Atrium
chr12:132148918:CACCACACCCCTAATCCCCTCGGTGAGTGCCGCCGCCTCACTCCTACCACACCCCTAATCCCCTCGGTGAGTGCCGCCGCCTCACTCCTACCACACCCCTAATCCCCTCGGTGAGTGCCGCCGCCTCACTCACACCACACCCCTAATCCCCTCGGTGAGTGCCGCCGCCTCACTCCTACCACACCCCTAATCCCCTCGGTGAGTGCCGCCGCCTCACTCCT/C:1	Histone	H3K36me3	Right Atrium
chr12:132148918:CACCACACCCCTAATCCCCTCGGTGAGTGCCGCCGCCTCACTCCTACCACACCCCTAATCCCCTCGGTGAGTGCCGCCGCCTCACTCCTACCACACCCCTAATCCCCTCGGTGAGTGCCGCCGCCTCACTCACACCACACCCCTAATCCCCTCGGTGAGTGCCGCCGCCTCACTCCTACCACACCCCTAATCCCCTCGGTGAGTGCCGCCGCCTCACTCCT/C:1	Histone	H3K36me3	sigmoid colon
chr12:132148918:CACCACACCCCTAATCCCCTCGGTGAGTGCCGCCGCCTCACTCCTACCACACCCCTAATCCCCTCGGTGAGTGCCGCCGCCTCACTCCTACCACACCCCTAATCCCCTCGGTGAGTGCCGCCGCCTCACTCACACCACACCCCTAATCCCCTCGGTGAGTGCCGCCGCCTCACTCCTACCACACCCCTAATCCCCTCGGTGAGTGCCGCCGCCTCACTCCT/C:1	Histone	H3K9me3	iPS-20b
chr12:132148918:CACCACACCCCTAATCCCCTCGGTGAGTGCCGCCGCCTCACTCCTACCACACCCCTAATCCCCTCGGTGAGTGCCGCCGCCTCACTCCTACCACACCCCTAATCCCCTCGGTGAGTGCCGCCGCCTCACTCACACCACACCCCTAATCCCCTCGGTGAGTGCCGCCGCCTCACTCCTACCACACCCCTAATCCCCTCGGTGAGTGCCGCCGCCTCACTCCT/C:1	Histone	H3K36me3	H1ESC
chr12:132148918:CACCACACCCCTAATCCCCTCGGTGAGTGCCGCCGCCTCACTCCTACCACACCCCTAATCCCCTCGGTGAGTGCCGCCGCCTCACTCCTACCACACCCCTAATCCCCTCGGTGAGTGCCGCCGCCTCACTCACACCACACCCCTAATCCCCTCGGTGAGTGCCGCCGCCTCACTCCTACCACACCCCTAATCCCCTCGGTGAGTGCCGCCGCCTCACTCCT/C:1	Histone	H3K9me3	esophagus
chr12:132148918:CACCACACCCCTAATCCCCTCGGTGAGTGCCGCCGCCTCACTCCTACCACACCCCTAATCCCCTCGGTGAGTGCCGCCGCCTCACTCCTACCACACCCCTAATCCCCTCGGTGAGTGCCGCCGCCTCACTCACACCACACCCCTAATCCCCTCGGTGAGTGCCGCCGCCTCACTCCTACCACACCCCTAATCCCCTCGGTGAGTGCCGCCGCCTCACTCCT/C:1	Histone	H3K36me3	Fetal Muscle Trunk
chr12:132148918:CACCACACCCCTAATCCCCTCGGTGAGTGCCGCCGCCTCACTCCTACCACACCCCTAATCCCCTCGGTGAGTGCCGCCGCCTCACTCCTACCACACCCCTAATCCCCTCGGTGAGTGCCGCCGCCTCACTCACACCACACCCCTAATCCCCTCGGTGAGTGCCGCCGCCTCACTCCTACCACACCCCTAATCCCCTCGGTGAGTGCCGCCGCCTCACTCCT/C:1	Histone	H3K36me3	neural stem progenitor cell
chr12:132148918:CACCACACCCCTAATCCCCTCGGTGAGTGCCGCCGCCTCACTCCTACCACACCCCTAATCCCCTCGGTGAGTGCCGCCGCCTCACTCCTACCACACCCCTAATCCCCTCGGTGAGTGCCGCCGCCTCACTCACACCACACCCCTAATCCCCTCGGTGAGTGCCGCCGCCTCACTCCTACCACACCCCTAATCCCCTCGGTGAGTGCCGCCGCCTCACTCCT/C:1	Histone	H3K36me3	common myeloid progenitor CD34 positive ENCSR722JRY
chr12:132148918:CACCACACCCCTAATCCCCTCGGTGAGTGCCGCCGCCTCACTCCTACCACACCCCTAATCCCCTCGGTGAGTGCCGCCGCCTCACTCCTACCACACCCCTAATCCCCTCGGTGAGTGCCGCCGCCTCACTCACACCACACCCCTAATCCCCTCGGTGAGTGCCGCCGCCTCACTCCTACCACACCCCTAATCCCCTCGGTGAGTGCCGCCGCCTCACTCCT/C:1	Histone	H3K36me3	common myeloid progenitor CD34 positive
chr12:132148918:CACCACACCCCTAATCCCCTCGGTGAGTGCCGCCGCCTCACTCCTACCACACCCCTAATCCCCTCGGTGAGTGCCGCCGCCTCACTCCTACCACACCCCTAATCCCCTCGGTGAGTGCCGCCGCCTCACTCACACCACACCCCTAATCCCCTCGGTGAGTGCCGCCGCCTCACTCCTACCACACCCCTAATCCCCTCGGTGAGTGCCGCCGCCTCACTCCT/C:1	Histone	H3K36me3	IMR 90
chr12:132148918:CACCACACCCCTAATCCCCTCGGTGAGTGCCGCCGCCTCACTCCTACCACACCCCTAATCCCCTCGGTGAGTGCCGCCGCCTCACTCCTACCACACCCCTAATCCCCTCGGTGAGTGCCGCCGCCTCACTCACACCACACCCCTAATCCCCTCGGTGAGTGCCGCCGCCTCACTCCTACCACACCCCTAATCCCCTCGGTGAGTGCCGCCGCCTCACTCCT/C:1	Histone	H3K36me3	T cells (PB) Roadmap
chr12:132148918:CACCACACCCCTAATCCCCTCGGTGAGTGCCGCCGCCTCACTCCTACCACACCCCTAATCCCCTCGGTGAGTGCCGCCGCCTCACTCCTACCACACCCCTAATCCCCTCGGTGAGTGCCGCCGCCTCACTCACACCACACCCCTAATCCCCTCGGTGAGTGCCGCCGCCTCACTCCTACCACACCCCTAATCCCCTCGGTGAGTGCCGCCGCCTCACTCCT/C:1	Histone	H3K36me3	CD4 positive alpha beta T cell ENCSR948ZKZ
chr12:132148918:CACCACACCCCTAATCCCCTCGGTGAGTGCCGCCGCCTCACTCCTACCACACCCCTAATCCCCTCGGTGAGTGCCGCCGCCTCACTCCTACCACACCCCTAATCCCCTCGGTGAGTGCCGCCGCCTCACTCACACCACACCCCTAATCCCCTCGGTGAGTGCCGCCGCCTCACTCCTACCACACCCCTAATCCCCTCGGTGAGTGCCGCCGCCTCACTCCT/C:1	Histone	H3K36me3	esophagus
chr12:132148918:CACCACACCCCTAATCCCCTCGGTGAGTGCCGCCGCCTCACTCCTACCACACCCCTAATCCCCTCGGTGAGTGCCGCCGCCTCACTCCTACCACACCCCTAATCCCCTCGGTGAGTGCCGCCGCCTCACTCACACCACACCCCTAATCCCCTCGGTGAGTGCCGCCGCCTCACTCCTACCACACCCCTAATCCCCTCGGTGAGTGCCGCCGCCTCACTCCT/C:1	Histone	H3K36me3	B cells (PB) Roadmap
chr12:132148918:CACCACACCCCTAATCCCCTCGGTGAGTGCCGCCGCCTCACTCCTACCACACCCCTAATCCCCTCGGTGAGTGCCGCCGCCTCACTCCTACCACACCCCTAATCCCCTCGGTGAGTGCCGCCGCCTCACTCACACCACACCCCTAATCCCCTCGGTGAGTGCCGCCGCCTCACTCCTACCACACCCCTAATCCCCTCGGTGAGTGCCGCCGCCTCACTCCT/C:1	Histone	H3K9me3	H1 hESC
chr12:132148918:CACCACACCCCTAATCCCCTCGGTGAGTGCCGCCGCCTCACTCCTACCACACCCCTAATCCCCTCGGTGAGTGCCGCCGCCTCACTCCTACCACACCCCTAATCCCCTCGGTGAGTGCCGCCGCCTCACTCACACCACACCCCTAATCCCCTCGGTGAGTGCCGCCGCCTCACTCCTACCACACCCCTAATCCCCTCGGTGAGTGCCGCCGCCTCACTCCT/C:1	Histone	H3K36me3	Monocytes-CD14+ (PB) Roadmap
chr12:132148918:CACCACACCCCTAATCCCCTCGGTGAGTGCCGCCGCCTCACTCCTACCACACCCCTAATCCCCTCGGTGAGTGCCGCCGCCTCACTCCTACCACACCCCTAATCCCCTCGGTGAGTGCCGCCGCCTCACTCACACCACACCCCTAATCCCCTCGGTGAGTGCCGCCGCCTCACTCCTACCACACCCCTAATCCCCTCGGTGAGTGCCGCCGCCTCACTCCT/C:1	Histone	H3K36me3	Thymus
chr12:132148918:CACCACACCCCTAATCCCCTCGGTGAGTGCCGCCGCCTCACTCCTACCACACCCCTAATCCCCTCGGTGAGTGCCGCCGCCTCACTCCTACCACACCCCTAATCCCCTCGGTGAGTGCCGCCGCCTCACTCACACCACACCCCTAATCCCCTCGGTGAGTGCCGCCGCCTCACTCCTACCACACCCCTAATCCCCTCGGTGAGTGCCGCCGCCTCACTCCT/C:1	Histone	H3K36me3	HUES6
chr12:132148918:CACCACACCCCTAATCCCCTCGGTGAGTGCCGCCGCCTCACTCCTACCACACCCCTAATCCCCTCGGTGAGTGCCGCCGCCTCACTCCTACCACACCCCTAATCCCCTCGGTGAGTGCCGCCGCCTCACTCACACCACACCCCTAATCCCCTCGGTGAGTGCCGCCGCCTCACTCCTACCACACCCCTAATCCCCTCGGTGAGTGCCGCCGCCTCACTCCT/C:1	Histone	H3K79me1	H1-mesenchymal
chr12:132148918:CACCACACCCCTAATCCCCTCGGTGAGTGCCGCCGCCTCACTCCTACCACACCCCTAATCCCCTCGGTGAGTGCCGCCGCCTCACTCCTACCACACCCCTAATCCCCTCGGTGAGTGCCGCCGCCTCACTCACACCACACCCCTAATCCCCTCGGTGAGTGCCGCCGCCTCACTCCTACCACACCCCTAATCCCCTCGGTGAGTGCCGCCGCCTCACTCCT/C:1	Histone	H3K27ac	Lung
chr12:132148918:CACCACACCCCTAATCCCCTCGGTGAGTGCCGCCGCCTCACTCCTACCACACCCCTAATCCCCTCGGTGAGTGCCGCCGCCTCACTCCTACCACACCCCTAATCCCCTCGGTGAGTGCCGCCGCCTCACTCACACCACACCCCTAATCCCCTCGGTGAGTGCCGCCGCCTCACTCCTACCACACCCCTAATCCCCTCGGTGAGTGCCGCCGCCTCACTCCT/C:1	Histone	H3K36me3	neutrophil
chr12:132148918:CACCACACCCCTAATCCCCTCGGTGAGTGCCGCCGCCTCACTCCTACCACACCCCTAATCCCCTCGGTGAGTGCCGCCGCCTCACTCCTACCACACCCCTAATCCCCTCGGTGAGTGCCGCCGCCTCACTCACACCACACCCCTAATCCCCTCGGTGAGTGCCGCCGCCTCACTCCTACCACACCCCTAATCCCCTCGGTGAGTGCCGCCGCCTCACTCCT/C:1	Histone	H3K36me3	neuron
chr12:132148918:CACCACACCCCTAATCCCCTCGGTGAGTGCCGCCGCCTCACTCCTACCACACCCCTAATCCCCTCGGTGAGTGCCGCCGCCTCACTCCTACCACACCCCTAATCCCCTCGGTGAGTGCCGCCGCCTCACTCACACCACACCCCTAATCCCCTCGGTGAGTGCCGCCGCCTCACTCCTACCACACCCCTAATCCCCTCGGTGAGTGCCGCCGCCTCACTCCT/C:1	Histone	H3K36me3	Natural Killer cells (PB)
chr12:132148918:CACCACACCCCTAATCCCCTCGGTGAGTGCCGCCGCCTCACTCCTACCACACCCCTAATCCCCTCGGTGAGTGCCGCCGCCTCACTCCTACCACACCCCTAATCCCCTCGGTGAGTGCCGCCGCCTCACTCACACCACACCCCTAATCCCCTCGGTGAGTGCCGCCGCCTCACTCCTACCACACCCCTAATCCCCTCGGTGAGTGCCGCCGCCTCACTCCT/C:1	Histone	H3K36me3	Gastric
chr12:132148918:CACCACACCCCTAATCCCCTCGGTGAGTGCCGCCGCCTCACTCCTACCACACCCCTAATCCCCTCGGTGAGTGCCGCCGCCTCACTCCTACCACACCCCTAATCCCCTCGGTGAGTGCCGCCGCCTCACTCACACCACACCCCTAATCCCCTCGGTGAGTGCCGCCGCCTCACTCCTACCACACCCCTAATCCCCTCGGTGAGTGCCGCCGCCTCACTCCT/C:1	Histone	H3K36me3	endodermal cell
chr12:132148918:CACCACACCCCTAATCCCCTCGGTGAGTGCCGCCGCCTCACTCCTACCACACCCCTAATCCCCTCGGTGAGTGCCGCCGCCTCACTCCTACCACACCCCTAATCCCCTCGGTGAGTGCCGCCGCCTCACTCACACCACACCCCTAATCCCCTCGGTGAGTGCCGCCGCCTCACTCCTACCACACCCCTAATCCCCTCGGTGAGTGCCGCCGCCTCACTCCT/C:1	Histone	H3K4me1	brain
chr12:132148918:CACCACACCCCTAATCCCCTCGGTGAGTGCCGCCGCCTCACTCCTACCACACCCCTAATCCCCTCGGTGAGTGCCGCCGCCTCACTCCTACCACACCCCTAATCCCCTCGGTGAGTGCCGCCGCCTCACTCACACCACACCCCTAATCCCCTCGGTGAGTGCCGCCGCCTCACTCCTACCACACCCCTAATCCCCTCGGTGAGTGCCGCCGCCTCACTCCT/C:1	Histone	H3K9me3	H1-trophoblast
chr12:132148918:CACCACACCCCTAATCCCCTCGGTGAGTGCCGCCGCCTCACTCCTACCACACCCCTAATCCCCTCGGTGAGTGCCGCCGCCTCACTCCTACCACACCCCTAATCCCCTCGGTGAGTGCCGCCGCCTCACTCACACCACACCCCTAATCCCCTCGGTGAGTGCCGCCGCCTCACTCCTACCACACCCCTAATCCCCTCGGTGAGTGCCGCCGCCTCACTCCT/C:1	Histone	H3K36me3	heart right ventricle
chr12:132148918:CACCACACCCCTAATCCCCTCGGTGAGTGCCGCCGCCTCACTCCTACCACACCCCTAATCCCCTCGGTGAGTGCCGCCGCCTCACTCCTACCACACCCCTAATCCCCTCGGTGAGTGCCGCCGCCTCACTCACACCACACCCCTAATCCCCTCGGTGAGTGCCGCCGCCTCACTCCTACCACACCCCTAATCCCCTCGGTGAGTGCCGCCGCCTCACTCCT/C:1	Histone	H3K36me3	H9
chr12:132148918:CACCACACCCCTAATCCCCTCGGTGAGTGCCGCCGCCTCACTCCTACCACACCCCTAATCCCCTCGGTGAGTGCCGCCGCCTCACTCCTACCACACCCCTAATCCCCTCGGTGAGTGCCGCCGCCTCACTCACACCACACCCCTAATCCCCTCGGTGAGTGCCGCCGCCTCACTCCTACCACACCCCTAATCCCCTCGGTGAGTGCCGCCGCCTCACTCCT/C:1	Histone	H3K36me3	Ovary
chr12:132148918:CACCACACCCCTAATCCCCTCGGTGAGTGCCGCCGCCTCACTCCTACCACACCCCTAATCCCCTCGGTGAGTGCCGCCGCCTCACTCCTACCACACCCCTAATCCCCTCGGTGAGTGCCGCCGCCTCACTCACACCACACCCCTAATCCCCTCGGTGAGTGCCGCCGCCTCACTCCTACCACACCCCTAATCCCCTCGGTGAGTGCCGCCGCCTCACTCCT/C:1	Histone	H3K36me3	CD4 positive CD25 positive alpha beta regulatory T cell
chr12:132148918:CACCACACCCCTAATCCCCTCGGTGAGTGCCGCCGCCTCACTCCTACCACACCCCTAATCCCCTCGGTGAGTGCCGCCGCCTCACTCCTACCACACCCCTAATCCCCTCGGTGAGTGCCGCCGCCTCACTCACACCACACCCCTAATCCCCTCGGTGAGTGCCGCCGCCTCACTCCTACCACACCCCTAATCCCCTCGGTGAGTGCCGCCGCCTCACTCCT/C:1	Histone	H3K9me3	common myeloid progenitor CD34 positive ENCSR337XXD 1
chr12:132148918:CACCACACCCCTAATCCCCTCGGTGAGTGCCGCCGCCTCACTCCTACCACACCCCTAATCCCCTCGGTGAGTGCCGCCGCCTCACTCCTACCACACCCCTAATCCCCTCGGTGAGTGCCGCCGCCTCACTCACACCACACCCCTAATCCCCTCGGTGAGTGCCGCCGCCTCACTCCTACCACACCCCTAATCCCCTCGGTGAGTGCCGCCGCCTCACTCCT/C:1	Histone	H3K36me3	lung ENCSR465WKM
chr12:132148918:CACCACACCCCTAATCCCCTCGGTGAGTGCCGCCGCCTCACTCCTACCACACCCCTAATCCCCTCGGTGAGTGCCGCCGCCTCACTCCTACCACACCCCTAATCCCCTCGGTGAGTGCCGCCGCCTCACTCACACCACACCCCTAATCCCCTCGGTGAGTGCCGCCGCCTCACTCCTACCACACCCCTAATCCCCTCGGTGAGTGCCGCCGCCTCACTCCT/C:1	Histone	H3K36me3	Placenta
chr12:132148918:CACCACACCCCTAATCCCCTCGGTGAGTGCCGCCGCCTCACTCCTACCACACCCCTAATCCCCTCGGTGAGTGCCGCCGCCTCACTCCTACCACACCCCTAATCCCCTCGGTGAGTGCCGCCGCCTCACTCACACCACACCCCTAATCCCCTCGGTGAGTGCCGCCGCCTCACTCCTACCACACCCCTAATCCCCTCGGTGAGTGCCGCCGCCTCACTCCT/C:1	Histone	H3K36me3	Fetal Intestine Large
chr12:132148918:CACCACACCCCTAATCCCCTCGGTGAGTGCCGCCGCCTCACTCCTACCACACCCCTAATCCCCTCGGTGAGTGCCGCCGCCTCACTCCTACCACACCCCTAATCCCCTCGGTGAGTGCCGCCGCCTCACTCACACCACACCCCTAATCCCCTCGGTGAGTGCCGCCGCCTCACTCCTACCACACCCCTAATCCCCTCGGTGAGTGCCGCCGCCTCACTCCT/C:1	Histone	H3K23me2	H9ESC
chr12:132148918:CACCACACCCCTAATCCCCTCGGTGAGTGCCGCCGCCTCACTCCTACCACACCCCTAATCCCCTCGGTGAGTGCCGCCGCCTCACTCCTACCACACCCCTAATCCCCTCGGTGAGTGCCGCCGCCTCACTCACACCACACCCCTAATCCCCTCGGTGAGTGCCGCCGCCTCACTCCTACCACACCCCTAATCCCCTCGGTGAGTGCCGCCGCCTCACTCCT/C:1	Histone	H3K9me3	common myeloid progenitor CD34 positive
chr12:132148918:CACCACACCCCTAATCCCCTCGGTGAGTGCCGCCGCCTCACTCCTACCACACCCCTAATCCCCTCGGTGAGTGCCGCCGCCTCACTCCTACCACACCCCTAATCCCCTCGGTGAGTGCCGCCGCCTCACTCACACCACACCCCTAATCCCCTCGGTGAGTGCCGCCGCCTCACTCCTACCACACCCCTAATCCCCTCGGTGAGTGCCGCCGCCTCACTCCT/C:1	Histone	H4K91ac	H1-mesenchymal
chr12:132148918:CACCACACCCCTAATCCCCTCGGTGAGTGCCGCCGCCTCACTCCTACCACACCCCTAATCCCCTCGGTGAGTGCCGCCGCCTCACTCCTACCACACCCCTAATCCCCTCGGTGAGTGCCGCCGCCTCACTCACACCACACCCCTAATCCCCTCGGTGAGTGCCGCCGCCTCACTCCTACCACACCCCTAATCCCCTCGGTGAGTGCCGCCGCCTCACTCCT/C:1	Histone	H3K79me1	H1-neuronal progenitor
chr12:132148918:CACCACACCCCTAATCCCCTCGGTGAGTGCCGCCGCCTCACTCCTACCACACCCCTAATCCCCTCGGTGAGTGCCGCCGCCTCACTCCTACCACACCCCTAATCCCCTCGGTGAGTGCCGCCGCCTCACTCACACCACACCCCTAATCCCCTCGGTGAGTGCCGCCGCCTCACTCCTACCACACCCCTAATCCCCTCGGTGAGTGCCGCCGCCTCACTCCT/C:1	Histone	H3K36me3	iPS DF 6.9
chr12:132148918:CACCACACCCCTAATCCCCTCGGTGAGTGCCGCCGCCTCACTCCTACCACACCCCTAATCCCCTCGGTGAGTGCCGCCGCCTCACTCCTACCACACCCCTAATCCCCTCGGTGAGTGCCGCCGCCTCACTCACACCACACCCCTAATCCCCTCGGTGAGTGCCGCCGCCTCACTCCTACCACACCCCTAATCCCCTCGGTGAGTGCCGCCGCCTCACTCCT/C:1	Histone	H3K36me3	Pancreas
chr12:132148918:CACCACACCCCTAATCCCCTCGGTGAGTGCCGCCGCCTCACTCCTACCACACCCCTAATCCCCTCGGTGAGTGCCGCCGCCTCACTCCTACCACACCCCTAATCCCCTCGGTGAGTGCCGCCGCCTCACTCACACCACACCCCTAATCCCCTCGGTGAGTGCCGCCGCCTCACTCCTACCACACCCCTAATCCCCTCGGTGAGTGCCGCCGCCTCACTCCT/C:1	Histone	H2AK5ac	H1-neuronal progenitor
chr12:132148918:CACCACACCCCTAATCCCCTCGGTGAGTGCCGCCGCCTCACTCCTACCACACCCCTAATCCCCTCGGTGAGTGCCGCCGCCTCACTCCTACCACACCCCTAATCCCCTCGGTGAGTGCCGCCGCCTCACTCACACCACACCCCTAATCCCCTCGGTGAGTGCCGCCGCCTCACTCCTACCACACCCCTAATCCCCTCGGTGAGTGCCGCCGCCTCACTCCT/C:1	Histone	H3K36me3	HUES48
chr12:132148918:CACCACACCCCTAATCCCCTCGGTGAGTGCCGCCGCCTCACTCCTACCACACCCCTAATCCCCTCGGTGAGTGCCGCCGCCTCACTCCTACCACACCCCTAATCCCCTCGGTGAGTGCCGCCGCCTCACTCACACCACACCCCTAATCCCCTCGGTGAGTGCCGCCGCCTCACTCCTACCACACCCCTAATCCCCTCGGTGAGTGCCGCCGCCTCACTCCT/C:1	Histone	H3K4me3	Lung
chr12:132148918:CACCACACCCCTAATCCCCTCGGTGAGTGCCGCCGCCTCACTCCTACCACACCCCTAATCCCCTCGGTGAGTGCCGCCGCCTCACTCCTACCACACCCCTAATCCCCTCGGTGAGTGCCGCCGCCTCACTCACACCACACCCCTAATCCCCTCGGTGAGTGCCGCCGCCTCACTCCTACCACACCCCTAATCCCCTCGGTGAGTGCCGCCGCCTCACTCCT/C:1	Histone	H3K79me2	H1-trophoblast
chr12:132148918:CACCACACCCCTAATCCCCTCGGTGAGTGCCGCCGCCTCACTCCTACCACACCCCTAATCCCCTCGGTGAGTGCCGCCGCCTCACTCCTACCACACCCCTAATCCCCTCGGTGAGTGCCGCCGCCTCACTCACACCACACCCCTAATCCCCTCGGTGAGTGCCGCCGCCTCACTCCTACCACACCCCTAATCCCCTCGGTGAGTGCCGCCGCCTCACTCCT/C:1	Histone	H4K8ac	H1 hESC
chr12:132148918:CACCACACCCCTAATCCCCTCGGTGAGTGCCGCCGCCTCACTCCTACCACACCCCTAATCCCCTCGGTGAGTGCCGCCGCCTCACTCCTACCACACCCCTAATCCCCTCGGTGAGTGCCGCCGCCTCACTCACACCACACCCCTAATCCCCTCGGTGAGTGCCGCCGCCTCACTCCTACCACACCCCTAATCCCCTCGGTGAGTGCCGCCGCCTCACTCCT/C:1	Histone	H3K23me2	H9
chr12:132148918:CACCACACCCCTAATCCCCTCGGTGAGTGCCGCCGCCTCACTCCTACCACACCCCTAATCCCCTCGGTGAGTGCCGCCGCCTCACTCCTACCACACCCCTAATCCCCTCGGTGAGTGCCGCCGCCTCACTCACACCACACCCCTAATCCCCTCGGTGAGTGCCGCCGCCTCACTCCTACCACACCCCTAATCCCCTCGGTGAGTGCCGCCGCCTCACTCCT/C:1	Histone	H4K8ac	H1-neuronal progenitor
chr12:132148918:CACCACACCCCTAATCCCCTCGGTGAGTGCCGCCGCCTCACTCCTACCACACCCCTAATCCCCTCGGTGAGTGCCGCCGCCTCACTCCTACCACACCCCTAATCCCCTCGGTGAGTGCCGCCGCCTCACTCACACCACACCCCTAATCCCCTCGGTGAGTGCCGCCGCCTCACTCCTACCACACCCCTAATCCCCTCGGTGAGTGCCGCCGCCTCACTCCT/C:1	Histone	H4K8ac	H1-mesenchymal
chr12:132148918:CACCACACCCCTAATCCCCTCGGTGAGTGCCGCCGCCTCACTCCTACCACACCCCTAATCCCCTCGGTGAGTGCCGCCGCCTCACTCCTACCACACCCCTAATCCCCTCGGTGAGTGCCGCCGCCTCACTCACACCACACCCCTAATCCCCTCGGTGAGTGCCGCCGCCTCACTCCTACCACACCCCTAATCCCCTCGGTGAGTGCCGCCGCCTCACTCCT/C:1	Histone	H3K4me1	iPS DF 19.11
chr12:132148918:CACCACACCCCTAATCCCCTCGGTGAGTGCCGCCGCCTCACTCCTACCACACCCCTAATCCCCTCGGTGAGTGCCGCCGCCTCACTCCTACCACACCCCTAATCCCCTCGGTGAGTGCCGCCGCCTCACTCACACCACACCCCTAATCCCCTCGGTGAGTGCCGCCGCCTCACTCCTACCACACCCCTAATCCCCTCGGTGAGTGCCGCCGCCTCACTCCT/C:1	Histone	H3K9me3	H1-neuronal progenitor
chr12:132148918:CACCACACCCCTAATCCCCTCGGTGAGTGCCGCCGCCTCACTCCTACCACACCCCTAATCCCCTCGGTGAGTGCCGCCGCCTCACTCCTACCACACCCCTAATCCCCTCGGTGAGTGCCGCCGCCTCACTCACACCACACCCCTAATCCCCTCGGTGAGTGCCGCCGCCTCACTCCTACCACACCCCTAATCCCCTCGGTGAGTGCCGCCGCCTCACTCCT/C:1	Histone	H3K36me3	IMR90
chr12:132148918:CACCACACCCCTAATCCCCTCGGTGAGTGCCGCCGCCTCACTCCTACCACACCCCTAATCCCCTCGGTGAGTGCCGCCGCCTCACTCCTACCACACCCCTAATCCCCTCGGTGAGTGCCGCCGCCTCACTCACACCACACCCCTAATCCCCTCGGTGAGTGCCGCCGCCTCACTCCTACCACACCCCTAATCCCCTCGGTGAGTGCCGCCGCCTCACTCCT/C:1	Histone	H3K79me1	H9
chr12:132148918:CACCACACCCCTAATCCCCTCGGTGAGTGCCGCCGCCTCACTCCTACCACACCCCTAATCCCCTCGGTGAGTGCCGCCGCCTCACTCCTACCACACCCCTAATCCCCTCGGTGAGTGCCGCCGCCTCACTCACACCACACCCCTAATCCCCTCGGTGAGTGCCGCCGCCTCACTCCTACCACACCCCTAATCCCCTCGGTGAGTGCCGCCGCCTCACTCCT/C:1	Histone	H2BK12ac	H1-trophoblast
chr12:132148918:CACCACACCCCTAATCCCCTCGGTGAGTGCCGCCGCCTCACTCCTACCACACCCCTAATCCCCTCGGTGAGTGCCGCCGCCTCACTCCTACCACACCCCTAATCCCCTCGGTGAGTGCCGCCGCCTCACTCACACCACACCCCTAATCCCCTCGGTGAGTGCCGCCGCCTCACTCCTACCACACCCCTAATCCCCTCGGTGAGTGCCGCCGCCTCACTCCT/C:1	Histone	H3K36me3	H1-neuronal progenitor
chr12:132148918:CACCACACCCCTAATCCCCTCGGTGAGTGCCGCCGCCTCACTCCTACCACACCCCTAATCCCCTCGGTGAGTGCCGCCGCCTCACTCCTACCACACCCCTAATCCCCTCGGTGAGTGCCGCCGCCTCACTCACACCACACCCCTAATCCCCTCGGTGAGTGCCGCCGCCTCACTCCTACCACACCCCTAATCCCCTCGGTGAGTGCCGCCGCCTCACTCCT/C:1	Histone	H4K8ac	H1-trophoblast
chr12:132148918:CACCACACCCCTAATCCCCTCGGTGAGTGCCGCCGCCTCACTCCTACCACACCCCTAATCCCCTCGGTGAGTGCCGCCGCCTCACTCCTACCACACCCCTAATCCCCTCGGTGAGTGCCGCCGCCTCACTCACACCACACCCCTAATCCCCTCGGTGAGTGCCGCCGCCTCACTCCTACCACACCCCTAATCCCCTCGGTGAGTGCCGCCGCCTCACTCCT/C:1	Histone	H2AK5ac	H1-trophoblast
chr12:132148918:CACCACACCCCTAATCCCCTCGGTGAGTGCCGCCGCCTCACTCCT/C:1	Histone	H3K36me3	Fetal Intestine Small
chr12:132148918:CACCACACCCCTAATCCCCTCGGTGAGTGCCGCCGCCTCACTCCT/C:1	Histone	H3K36me3	Fetal Stomach
chr12:132148918:CACCACACCCCTAATCCCCTCGGTGAGTGCCGCCGCCTCACTCCT/C:1	Histone	H3K36me3	Fetal Adrenal Gland
chr12:132148918:CACCACACCCCTAATCCCCTCGGTGAGTGCCGCCGCCTCACTCCT/C:1	Histone	H3K36me3	common myeloid progenitor CD34 positive ENCSR337XXD 1
chr12:132148948:C/G:1	Histone	H3K36me3	Fetal Intestine Small
chr12:132148948:C/G:1	Histone	H3K36me3	Fetal Stomach
chr12:132148948:C/G:1	Histone	H3K36me3	Fetal Adrenal Gland
chr12:132148948:C/G:1	Histone	H3K36me3	common myeloid progenitor CD34 positive ENCSR337XXD 1
chr12:132148948:C/G:1	Histone	H3K36me3	Lung
chr12:132148948:C/G:1	Histone	H3K36me3	Fetal Muscle Leg
chr12:132148948:C/G:1	Histone	H3K36me3	iPS DF 19.11
chr12:132148948:C/G:1	Histone	H3K36me3	H1-mesenchymal
chr12:132148948:C/G:1	Histone	H3K36me3	H1 hESC
chr12:132148948:C/G:1	Histone	H3K36me3	iPS-20b
chr12:132148948:C/G:1	Histone	H3K36me3	Spleen
chr12:132148948:C/G:1	Histone	H3K36me3	H1-trophoblast
chr12:132148948:C/G:1	Histone	H3K9me3	iPS DF 19.11
chr12:132148948:C/G:1	Histone	H3K36me3	Right Atrium
chr12:132148948:C/G:1	Histone	H3K36me3	Right Atrium
chr12:132148948:C/G:1	Histone	H3K36me3	sigmoid colon
chr12:132148948:C/G:1	Histone	H3K9me3	iPS-20b
chr12:132148948:C/G:1	Histone	H3K36me3	H1ESC
chr12:132148948:C/G:1	Histone	H3K9me3	esophagus
chr12:132148948:C/G:1	Histone	H3K36me3	Fetal Muscle Trunk
chr12:132148948:C/G:1	Histone	H3K36me3	neural stem progenitor cell
chr12:132148948:C/G:1	Histone	H3K36me3	common myeloid progenitor CD34 positive ENCSR722JRY
chr12:132148948:C/G:1	Histone	H3K36me3	common myeloid progenitor CD34 positive
chr12:132148948:C/G:1	Histone	H3K36me3	IMR 90
chr12:132148948:C/G:1	Histone	H3K36me3	T cells (PB) Roadmap
chr12:132148948:C/G:1	Histone	H3K36me3	CD4 positive alpha beta T cell ENCSR948ZKZ
chr12:132148948:C/G:1	Histone	H3K36me3	esophagus
chr12:132148948:C/G:1	Histone	H3K36me3	B cells (PB) Roadmap
chr12:132148948:C/G:1	Histone	H3K9me3	H1 hESC
chr12:132148948:C/G:1	Histone	H3K36me3	Monocytes-CD14+ (PB) Roadmap
chr12:132148948:C/G:1	Histone	H3K36me3	Thymus
chr12:132148948:C/G:1	Histone	H3K36me3	HUES6
chr12:132148948:C/G:1	Histone	H3K79me1	H1-mesenchymal
chr12:132148948:C/G:1	Histone	H3K27ac	Lung
chr12:132148948:C/G:1	Histone	H3K36me3	neutrophil
chr12:132148948:C/G:1	Histone	H3K36me3	neuron
chr12:132148948:C/G:1	Histone	H3K36me3	Natural Killer cells (PB)
chr12:132148948:C/G:1	Histone	H3K36me3	Gastric
chr12:132148948:C/G:1	Histone	H3K36me3	endodermal cell
chr12:132148948:C/G:1	Histone	H3K4me1	brain
chr12:132148948:C/G:1	Histone	H3K9me3	H1-trophoblast
chr12:132148948:C/G:1	Histone	H3K36me3	heart right ventricle
chr12:132148948:C/G:1	Histone	H3K36me3	H9
chr12:132148948:C/G:1	Histone	H3K36me3	Ovary
chr12:132148948:C/G:1	Histone	H3K36me3	CD4 positive CD25 positive alpha beta regulatory T cell
chr12:132148948:C/G:1	Histone	H3K9me3	common myeloid progenitor CD34 positive ENCSR337XXD 1
chr12:132148948:C/G:1	Histone	H3K36me3	lung ENCSR465WKM
chr12:132148948:C/G:1	Histone	H3K36me3	Placenta
chr12:132148948:C/G:1	Histone	H3K36me3	Fetal Intestine Large
chr12:132148948:C/G:1	Histone	H3K23me2	H9ESC
chr12:132148948:C/G:1	Histone	H3K9me3	common myeloid progenitor CD34 positive
chr12:132148948:C/G:1	Histone	H4K91ac	H1-mesenchymal
chr12:132148948:C/G:1	Histone	H3K79me1	H1-neuronal progenitor
chr12:132148948:C/G:1	Histone	H3K36me3	iPS DF 6.9
chr12:132148948:C/G:1	Histone	H3K36me3	Pancreas
chr12:132148948:C/G:1	Histone	H2AK5ac	H1-neuronal progenitor
chr12:132148948:C/G:1	Histone	H3K36me3	HUES48
chr12:132148948:C/G:1	Histone	H3K4me3	Lung
chr12:132148948:C/G:1	Histone	H3K79me2	H1-trophoblast
chr12:132148948:C/G:1	Histone	H4K8ac	H1 hESC
chr12:132148948:C/G:1	Histone	H3K23me2	H9
chr12:132148948:C/G:1	Histone	H4K8ac	H1-neuronal progenitor
chr12:132148948:C/G:1	Histone	H4K8ac	H1-mesenchymal
chr12:132148948:C/G:1	Histone	H3K4me1	iPS DF 19.11
chr12:132148948:C/G:1	Histone	H3K9me3	H1-neuronal progenitor
chr12:132148948:C/G:1	Histone	H3K36me3	IMR90
chr12:132148948:C/G:1	Histone	H3K79me1	H9
chr12:132148948:C/G:1	Histone	H2BK12ac	H1-trophoblast
chr12:132148948:C/G:1	Histone	H3K36me3	H1-neuronal progenitor
chr12:132148948:C/G:1	Histone	H4K8ac	H1-trophoblast
chr12:132148948:C/G:1	Histone	H2AK5ac	H1-trophoblast
chr12:132148948:C/G:1	Histone	H3K14ac	H1-neuronal progenitor
chr12:132148948:C/G:1	Histone	H3K36me3	Left Ventricle
chr12:132148948:C/G:1	Histone	H3K36me3	HUES64
chr12:132148952:GCCTCACTCCTACCACACCCCTAATCC/G:1	Histone	H3K36me3	lung ENCSR465WKM
chr12:132148952:GCCTCACTCCTACCACACCCCTAATCC/G:1	Histone	H3K36me3	Placenta
chr12:132148952:GCCTCACTCCTACCACACCCCTAATCC/G:1	Histone	H3K36me3	Fetal Intestine Large
chr12:132148952:GCCTCACTCCTACCACACCCCTAATCC/G:1	Histone	H3K23me2	H9ESC
chr12:132148952:GCCTCACTCCTACCACACCCCTAATCC/G:1	Histone	H3K9me3	common myeloid progenitor CD34 positive
chr12:132148952:GCCTCACTCCTACCACACCCCTAATCC/G:1	Histone	H4K91ac	H1-mesenchymal
chr12:132148952:GCCTCACTCCTACCACACCCCTAATCC/G:1	Histone	H3K79me1	H1-neuronal progenitor
chr12:132148952:GCCTCACTCCTACCACACCCCTAATCC/G:1	Histone	H3K36me3	iPS DF 6.9
chr12:132148952:GCCTCACTCCTACCACACCCCTAATCC/G:1	Histone	H3K36me3	Pancreas
chr12:132148952:GCCTCACTCCTACCACACCCCTAATCC/G:1	Histone	H2AK5ac	H1-neuronal progenitor
chr12:132148952:GCCTCACTCCTACCACACCCCTAATCC/G:1	Histone	H3K36me3	HUES48
chr12:132148952:GCCTCACTCCTACCACACCCCTAATCC/G:1	Histone	H3K4me3	Lung
chr12:132148952:GCCTCACTCCTACCACACCCCTAATCC/G:1	Histone	H3K79me2	H1-trophoblast
chr12:132148952:GCCTCACTCCTACCACACCCCTAATCC/G:1	Histone	H4K8ac	H1 hESC
chr12:132148952:GCCTCACTCCTACCACACCCCTAATCC/G:1	Histone	H3K23me2	H9
chr12:132148952:GCCTCACTCCTACCACACCCCTAATCC/G:1	Histone	H4K8ac	H1-neuronal progenitor
chr12:132148952:GCCTCACTCCTACCACACCCCTAATCC/G:1	Histone	H4K8ac	H1-mesenchymal
chr12:132148952:GCCTCACTCCTACCACACCCCTAATCC/G:1	Histone	H3K4me1	iPS DF 19.11
chr12:132148952:GCCTCACTCCTACCACACCCCTAATCC/G:1	Histone	H3K9me3	H1-neuronal progenitor
chr12:132148952:GCCTCACTCCTACCACACCCCTAATCC/G:1	Histone	H3K36me3	IMR90
chr12:132148952:GCCTCACTCCTACCACACCCCTAATCC/G:1	Histone	H3K79me1	H9
chr12:132148952:GCCTCACTCCTACCACACCCCTAATCC/G:1	Histone	H2BK12ac	H1-trophoblast
chr12:132148952:GCCTCACTCCTACCACACCCCTAATCC/G:1	Histone	H3K36me3	H1-neuronal progenitor
chr12:132148952:GCCTCACTCCTACCACACCCCTAATCC/G:1	Histone	H4K8ac	H1-trophoblast
chr12:132148952:GCCTCACTCCTACCACACCCCTAATCC/G:1	Histone	H2AK5ac	H1-trophoblast
chr12:132148952:GCCTCACTCCTACCACACCCCTAATCC/G:1	Histone	H3K14ac	H1-neuronal progenitor
chr12:132148952:GCCTCACTCCTACCACACCCCTAATCC/G:1	Histone	H3K36me3	Left Ventricle
chr12:132148952:GCCTCACTCCTACCACACCCCTAATCC/G:1	Histone	H3K36me3	HUES64
chr12:132148952:GCCTCACTCCTACCACACCCCTAATCC/G:1	Histone	H3K36me3	Fetal Intestine Small
chr12:132148952:GCCTCACTCCTACCACACCCCTAATCC/G:1	Histone	H3K36me3	Fetal Stomach
chr12:132148952:GCCTCACTCCTACCACACCCCTAATCC/G:1	Histone	H3K36me3	Fetal Adrenal Gland
chr12:132148952:GCCTCACTCCTACCACACCCCTAATCC/G:1	Histone	H3K36me3	common myeloid progenitor CD34 positive ENCSR337XXD 1
chr12:132148952:GCCTCACTCCTACCACACCCCTAATCC/G:1	Histone	H3K36me3	Lung
chr12:132148952:GCCTCACTCCTACCACACCCCTAATCC/G:1	Histone	H3K36me3	Fetal Muscle Leg
chr12:132148952:GCCTCACTCCTACCACACCCCTAATCC/G:1	Histone	H3K36me3	iPS DF 19.11
chr12:132148952:GCCTCACTCCTACCACACCCCTAATCC/G:1	Histone	H3K36me3	H1-mesenchymal
chr12:132148952:GCCTCACTCCTACCACACCCCTAATCC/G:1	Histone	H3K36me3	H1 hESC
chr12:132148952:GCCTCACTCCTACCACACCCCTAATCC/G:1	Histone	H3K36me3	iPS-20b
chr12:132148952:GCCTCACTCCTACCACACCCCTAATCC/G:1	Histone	H3K36me3	Spleen
chr12:132148952:GCCTCACTCCTACCACACCCCTAATCC/G:1	Histone	H3K36me3	H1-trophoblast
chr12:132148952:GCCTCACTCCTACCACACCCCTAATCC/G:1	Histone	H3K9me3	iPS DF 19.11
chr12:132148952:GCCTCACTCCTACCACACCCCTAATCC/G:1	Histone	H3K36me3	Right Atrium
chr12:132148952:GCCTCACTCCTACCACACCCCTAATCC/G:1	Histone	H3K36me3	Right Atrium
chr12:132148952:GCCTCACTCCTACCACACCCCTAATCC/G:1	Histone	H3K36me3	sigmoid colon
chr12:132148952:GCCTCACTCCTACCACACCCCTAATCC/G:1	Histone	H3K9me3	iPS-20b
chr12:132148952:GCCTCACTCCTACCACACCCCTAATCC/G:1	Histone	H3K36me3	H1ESC
chr12:132148952:GCCTCACTCCTACCACACCCCTAATCC/G:1	Histone	H3K9me3	esophagus
chr12:132148952:GCCTCACTCCTACCACACCCCTAATCC/G:1	Histone	H3K36me3	Fetal Muscle Trunk
chr12:132148952:GCCTCACTCCTACCACACCCCTAATCC/G:1	Histone	H3K36me3	neural stem progenitor cell
chr12:132148952:GCCTCACTCCTACCACACCCCTAATCC/G:1	Histone	H3K36me3	common myeloid progenitor CD34 positive ENCSR722JRY
chr12:132148952:GCCTCACTCCTACCACACCCCTAATCC/G:1	Histone	H3K36me3	common myeloid progenitor CD34 positive
chr12:132148952:GCCTCACTCCTACCACACCCCTAATCC/G:1	Histone	H3K36me3	IMR 90
chr12:132148952:GCCTCACTCCTACCACACCCCTAATCC/G:1	Histone	H3K36me3	T cells (PB) Roadmap
chr12:132148952:GCCTCACTCCTACCACACCCCTAATCC/G:1	Histone	H3K36me3	CD4 positive alpha beta T cell ENCSR948ZKZ
chr12:132148952:GCCTCACTCCTACCACACCCCTAATCC/G:1	Histone	H3K36me3	esophagus
chr12:132148952:GCCTCACTCCTACCACACCCCTAATCC/G:1	Histone	H3K36me3	B cells (PB) Roadmap
chr12:132148952:GCCTCACTCCTACCACACCCCTAATCC/G:1	Histone	H3K9me3	H1 hESC
chr12:132148952:GCCTCACTCCTACCACACCCCTAATCC/G:1	Histone	H3K36me3	Monocytes-CD14+ (PB) Roadmap
chr12:132148952:GCCTCACTCCTACCACACCCCTAATCC/G:1	Histone	H3K36me3	Thymus
chr12:132148952:GCCTCACTCCTACCACACCCCTAATCC/G:1	Histone	H3K36me3	HUES6
chr12:132148952:GCCTCACTCCTACCACACCCCTAATCC/G:1	Histone	H3K79me1	H1-mesenchymal
chr12:132148952:GCCTCACTCCTACCACACCCCTAATCC/G:1	Histone	H3K27ac	Lung
chr12:132148952:GCCTCACTCCTACCACACCCCTAATCC/G:1	Histone	H3K36me3	neutrophil
chr12:132148952:GCCTCACTCCTACCACACCCCTAATCC/G:1	Histone	H3K36me3	neuron
chr12:132148952:GCCTCACTCCTACCACACCCCTAATCC/G:1	Histone	H3K36me3	Natural Killer cells (PB)
chr12:132148952:GCCTCACTCCTACCACACCCCTAATCC/G:1	Histone	H3K36me3	Gastric
chr12:132148952:GCCTCACTCCTACCACACCCCTAATCC/G:1	Histone	H3K36me3	endodermal cell
chr12:132148952:GCCTCACTCCTACCACACCCCTAATCC/G:1	Histone	H3K4me1	brain
chr12:132148952:GCCTCACTCCTACCACACCCCTAATCC/G:1	Histone	H3K9me3	H1-trophoblast
chr12:132148952:GCCTCACTCCTACCACACCCCTAATCC/G:1	Histone	H3K36me3	heart right ventricle
chr12:132148952:GCCTCACTCCTACCACACCCCTAATCC/G:1	Histone	H3K36me3	H9
chr12:132148952:GCCTCACTCCTACCACACCCCTAATCC/G:1	Histone	H3K36me3	Ovary
chr12:132148952:GCCTCACTCCTACCACACCCCTAATCC/G:1	Histone	H3K36me3	CD4 positive CD25 positive alpha beta regulatory T cell
chr12:132148952:GCCTCACTCCTACCACACCCCTAATCC/G:1	Histone	H3K9me3	common myeloid progenitor CD34 positive ENCSR337XXD 1
chr12:132148955:T/G:1	Histone	H3K36me3	Placenta
chr12:132148955:T/G:1	Histone	H3K36me3	Fetal Intestine Large
chr12:132148955:T/G:1	Histone	H3K23me2	H9ESC
chr12:132148955:T/G:1	Histone	H3K9me3	common myeloid progenitor CD34 positive
chr12:132148955:T/G:1	Histone	H4K91ac	H1-mesenchymal
chr12:132148955:T/G:1	Histone	H3K79me1	H1-neuronal progenitor
chr12:132148955:T/G:1	Histone	H3K36me3	iPS DF 6.9
chr12:132148955:T/G:1	Histone	H3K36me3	Pancreas
chr12:132148955:T/G:1	Histone	H2AK5ac	H1-neuronal progenitor
chr12:132148955:T/G:1	Histone	H3K36me3	HUES48
chr12:132148955:T/G:1	Histone	H3K4me3	Lung
chr12:132148955:T/G:1	Histone	H3K79me2	H1-trophoblast
chr12:132148955:T/G:1	Histone	H4K8ac	H1 hESC
chr12:132148955:T/G:1	Histone	H3K23me2	H9
chr12:132148955:T/G:1	Histone	H4K8ac	H1-neuronal progenitor
chr12:132148955:T/G:1	Histone	H4K8ac	H1-mesenchymal
chr12:132148955:T/G:1	Histone	H3K4me1	iPS DF 19.11
chr12:132148955:T/G:1	Histone	H3K9me3	H1-neuronal progenitor
chr12:132148955:T/G:1	Histone	H3K36me3	IMR90
chr12:132148955:T/G:1	Histone	H3K79me1	H9
chr12:132148955:T/G:1	Histone	H2BK12ac	H1-trophoblast
chr12:132148955:T/G:1	Histone	H3K36me3	H1-neuronal progenitor
chr12:132148955:T/G:1	Histone	H4K8ac	H1-trophoblast
chr12:132148955:T/G:1	Histone	H2AK5ac	H1-trophoblast
chr12:132148955:T/G:1	Histone	H3K14ac	H1-neuronal progenitor
chr12:132148955:T/G:1	Histone	H3K36me3	Left Ventricle
chr12:132148955:T/G:1	Histone	H3K36me3	HUES64
chr12:132148955:T/G:1	Histone	H3K36me3	Fetal Intestine Small
chr12:132148955:T/G:1	Histone	H3K36me3	Fetal Stomach
chr12:132148955:T/G:1	Histone	H3K36me3	Fetal Adrenal Gland
chr12:132148955:T/G:1	Histone	H3K36me3	common myeloid progenitor CD34 positive ENCSR337XXD 1
chr12:132148955:T/G:1	Histone	H3K36me3	Lung
chr12:132148955:T/G:1	Histone	H3K36me3	Fetal Muscle Leg
chr12:132148955:T/G:1	Histone	H3K36me3	iPS DF 19.11
chr12:132148955:T/G:1	Histone	H3K36me3	H1-mesenchymal
chr12:132148955:T/G:1	Histone	H3K36me3	H1 hESC
chr12:132148955:T/G:1	Histone	H3K36me3	iPS-20b
chr12:132148955:T/G:1	Histone	H3K36me3	Spleen
chr12:132148955:T/G:1	Histone	H3K36me3	H1-trophoblast
chr12:132148955:T/G:1	Histone	H3K9me3	iPS DF 19.11
chr12:132148955:T/G:1	Histone	H3K36me3	Right Atrium
chr12:132148955:T/G:1	Histone	H3K36me3	Right Atrium
chr12:132148955:T/G:1	Histone	H3K36me3	sigmoid colon
chr12:132148955:T/G:1	Histone	H3K9me3	iPS-20b
chr12:132148955:T/G:1	Histone	H3K36me3	H1ESC
chr12:132148955:T/G:1	Histone	H3K9me3	esophagus
chr12:132148955:T/G:1	Histone	H3K36me3	Fetal Muscle Trunk
chr12:132148955:T/G:1	Histone	H3K36me3	neural stem progenitor cell
chr12:132148955:T/G:1	Histone	H3K36me3	common myeloid progenitor CD34 positive ENCSR722JRY
chr12:132148955:T/G:1	Histone	H3K36me3	common myeloid progenitor CD34 positive
chr12:132148955:T/G:1	Histone	H3K36me3	IMR 90
chr12:132148955:T/G:1	Histone	H3K36me3	T cells (PB) Roadmap
chr12:132148955:T/G:1	Histone	H3K36me3	CD4 positive alpha beta T cell ENCSR948ZKZ
chr12:132148955:T/G:1	Histone	H3K36me3	esophagus
chr12:132148955:T/G:1	Histone	H3K36me3	B cells (PB) Roadmap
chr12:132148955:T/G:1	Histone	H3K9me3	H1 hESC
chr12:132148955:T/G:1	Histone	H3K36me3	Monocytes-CD14+ (PB) Roadmap
chr12:132148955:T/G:1	Histone	H3K36me3	Thymus
chr12:132148955:T/G:1	Histone	H3K36me3	HUES6
chr12:132148955:T/G:1	Histone	H3K79me1	H1-mesenchymal
chr12:132148955:T/G:1	Histone	H3K27ac	Lung
chr12:132148955:T/G:1	Histone	H3K36me3	neutrophil
chr12:132148955:T/G:1	Histone	H3K36me3	neuron
chr12:132148955:T/G:1	Histone	H3K36me3	Natural Killer cells (PB)
chr12:132148955:T/G:1	Histone	H3K36me3	Gastric
chr12:132148955:T/G:1	Histone	H3K36me3	endodermal cell
chr12:132148955:T/G:1	Histone	H3K4me1	brain
chr12:132148955:T/G:1	Histone	H3K9me3	H1-trophoblast
chr12:132148955:T/G:1	Histone	H3K36me3	heart right ventricle
chr12:132148955:T/G:1	Histone	H3K36me3	H9
chr12:132148955:T/G:1	Histone	H3K36me3	Ovary
chr12:132148955:T/G:1	Histone	H3K36me3	CD4 positive CD25 positive alpha beta regulatory T cell
chr12:132148955:T/G:1	Histone	H3K9me3	common myeloid progenitor CD34 positive ENCSR337XXD 1
chr12:132148955:T/G:1	Histone	H3K36me3	lung ENCSR465WKM
chr12:132148957:A/G:1	Histone	H3K36me3	Fetal Intestine Small
chr12:132148957:A/G:1	Histone	H3K36me3	Fetal Stomach
chr12:132148957:A/G:1	Histone	H3K36me3	Fetal Adrenal Gland
chr12:132148957:A/G:1	Histone	H3K36me3	common myeloid progenitor CD34 positive ENCSR337XXD 1
chr12:132148957:A/G:1	Histone	H3K36me3	Lung
chr12:132148957:A/G:1	Histone	H3K36me3	Fetal Muscle Leg
chr12:132148957:A/G:1	Histone	H3K36me3	iPS DF 19.11
chr12:132148957:A/G:1	Histone	H3K36me3	H1-mesenchymal
chr12:132148957:A/G:1	Histone	H3K36me3	H1 hESC
chr12:132148957:A/G:1	Histone	H3K36me3	iPS-20b
chr12:132148957:A/G:1	Histone	H3K36me3	Spleen
chr12:132148957:A/G:1	Histone	H3K36me3	H1-trophoblast
chr12:132148957:A/G:1	Histone	H3K9me3	iPS DF 19.11
chr12:132148957:A/G:1	Histone	H3K36me3	Right Atrium
chr12:132148957:A/G:1	Histone	H3K36me3	Right Atrium
chr12:132148957:A/G:1	Histone	H3K36me3	sigmoid colon
chr12:132148957:A/G:1	Histone	H3K9me3	iPS-20b
chr12:132148957:A/G:1	Histone	H3K36me3	H1ESC
chr12:132148957:A/G:1	Histone	H3K9me3	esophagus
chr12:132148957:A/G:1	Histone	H3K36me3	Fetal Muscle Trunk
chr12:132148957:A/G:1	Histone	H3K36me3	neural stem progenitor cell
chr12:132148957:A/G:1	Histone	H3K36me3	common myeloid progenitor CD34 positive ENCSR722JRY
chr12:132148957:A/G:1	Histone	H3K36me3	common myeloid progenitor CD34 positive
chr12:132148957:A/G:1	Histone	H3K36me3	IMR 90
chr12:132148957:A/G:1	Histone	H3K36me3	T cells (PB) Roadmap
chr12:132148957:A/G:1	Histone	H3K36me3	CD4 positive alpha beta T cell ENCSR948ZKZ
chr12:132148957:A/G:1	Histone	H3K36me3	esophagus
chr12:132148957:A/G:1	Histone	H3K36me3	B cells (PB) Roadmap
chr12:132148957:A/G:1	Histone	H3K9me3	H1 hESC
chr12:132148957:A/G:1	Histone	H3K36me3	Monocytes-CD14+ (PB) Roadmap
chr12:132148957:A/G:1	Histone	H3K36me3	Thymus
chr12:132148957:A/G:1	Histone	H3K36me3	HUES6
chr12:132148957:A/G:1	Histone	H3K79me1	H1-mesenchymal
chr12:132148957:A/G:1	Histone	H3K27ac	Lung
chr12:132148957:A/G:1	Histone	H3K36me3	neutrophil
chr12:132148957:A/G:1	Histone	H3K36me3	neuron
chr12:132148957:A/G:1	Histone	H3K36me3	Natural Killer cells (PB)
chr12:132148957:A/G:1	Histone	H3K36me3	Gastric
chr12:132148957:A/G:1	Histone	H3K36me3	endodermal cell
chr12:132148957:A/G:1	Histone	H3K4me1	brain
chr12:132148957:A/G:1	Histone	H3K9me3	H1-trophoblast
chr12:132148957:A/G:1	Histone	H3K36me3	heart right ventricle
chr12:132148957:A/G:1	Histone	H3K36me3	H9
chr12:132148957:A/G:1	Histone	H3K36me3	Ovary
chr12:132148957:A/G:1	Histone	H3K36me3	CD4 positive CD25 positive alpha beta regulatory T cell
chr12:132148957:A/G:1	Histone	H3K9me3	common myeloid progenitor CD34 positive ENCSR337XXD 1
chr12:132148957:A/G:1	Histone	H3K36me3	lung ENCSR465WKM
chr12:132148957:A/G:1	Histone	H3K36me3	Placenta
chr12:132148957:A/G:1	Histone	H3K36me3	Fetal Intestine Large
chr12:132148957:A/G:1	Histone	H3K23me2	H9ESC
chr12:132148957:A/G:1	Histone	H3K9me3	common myeloid progenitor CD34 positive
chr12:132148957:A/G:1	Histone	H4K91ac	H1-mesenchymal
chr12:132148957:A/G:1	Histone	H3K79me1	H1-neuronal progenitor
chr12:132148957:A/G:1	Histone	H3K36me3	iPS DF 6.9
chr12:132148957:A/G:1	Histone	H3K36me3	Pancreas
chr12:132148957:A/G:1	Histone	H2AK5ac	H1-neuronal progenitor
chr12:132148957:A/G:1	Histone	H3K36me3	HUES48
chr12:132148957:A/G:1	Histone	H3K4me3	Lung
chr12:132148957:A/G:1	Histone	H3K79me2	H1-trophoblast
chr12:132148957:A/G:1	Histone	H4K8ac	H1 hESC
chr12:132148957:A/G:1	Histone	H3K23me2	H9
chr12:132148957:A/G:1	Histone	H4K8ac	H1-neuronal progenitor
chr12:132148957:A/G:1	Histone	H4K8ac	H1-mesenchymal
chr12:132148957:A/G:1	Histone	H3K4me1	iPS DF 19.11
chr12:132148957:A/G:1	Histone	H3K9me3	H1-neuronal progenitor
chr12:132148957:A/G:1	Histone	H3K36me3	IMR90
chr12:132148957:A/G:1	Histone	H3K79me1	H9
chr12:132148957:A/G:1	Histone	H2BK12ac	H1-trophoblast
chr12:132148957:A/G:1	Histone	H3K36me3	H1-neuronal progenitor
chr12:132148957:A/G:1	Histone	H4K8ac	H1-trophoblast
chr12:132148957:A/G:1	Histone	H2AK5ac	H1-trophoblast
chr12:132148957:A/G:1	Histone	H3K14ac	H1-neuronal progenitor
chr12:132148957:A/G:1	Histone	H3K36me3	Left Ventricle
chr12:132148957:A/G:1	Histone	H3K36me3	HUES64
chr12:132148959:TCCTAC/T:1	Histone	H3K36me3	Fetal Intestine Small
chr12:132148959:TCCTAC/T:1	Histone	H3K36me3	Fetal Stomach
chr12:132148959:TCCTAC/T:1	Histone	H3K36me3	Fetal Adrenal Gland
chr12:132148959:TCCTAC/T:1	Histone	H3K36me3	common myeloid progenitor CD34 positive ENCSR337XXD 1
chr12:132148959:TCCTAC/T:1	Histone	H3K36me3	Lung
chr12:132148959:TCCTAC/T:1	Histone	H3K36me3	Fetal Muscle Leg
chr12:132148959:TCCTAC/T:1	Histone	H3K36me3	iPS DF 19.11
chr12:132148959:TCCTAC/T:1	Histone	H3K36me3	H1-mesenchymal
chr12:132148959:TCCTAC/T:1	Histone	H3K36me3	H1 hESC
chr12:132148959:TCCTAC/T:1	Histone	H3K36me3	iPS-20b
chr12:132148959:TCCTAC/T:1	Histone	H3K36me3	Spleen
chr12:132148959:TCCTAC/T:1	Histone	H3K36me3	H1-trophoblast
chr12:132148959:TCCTAC/T:1	Histone	H3K9me3	iPS DF 19.11
chr12:132148959:TCCTAC/T:1	Histone	H3K36me3	Right Atrium
chr12:132148959:TCCTAC/T:1	Histone	H3K36me3	Right Atrium
chr12:132148959:TCCTAC/T:1	Histone	H3K36me3	sigmoid colon
chr12:132148959:TCCTAC/T:1	Histone	H3K9me3	iPS-20b
chr12:132148959:TCCTAC/T:1	Histone	H3K36me3	H1ESC
chr12:132148959:TCCTAC/T:1	Histone	H3K9me3	esophagus
chr12:132148959:TCCTAC/T:1	Histone	H3K36me3	Fetal Muscle Trunk
chr12:132148959:TCCTAC/T:1	Histone	H3K36me3	neural stem progenitor cell
chr12:132148959:TCCTAC/T:1	Histone	H3K36me3	common myeloid progenitor CD34 positive ENCSR722JRY
chr12:132148959:TCCTAC/T:1	Histone	H3K36me3	common myeloid progenitor CD34 positive
chr12:132148959:TCCTAC/T:1	Histone	H3K36me3	IMR 90
chr12:132148959:TCCTAC/T:1	Histone	H3K36me3	T cells (PB) Roadmap
chr12:132148959:TCCTAC/T:1	Histone	H3K36me3	CD4 positive alpha beta T cell ENCSR948ZKZ
chr12:132148959:TCCTAC/T:1	Histone	H3K36me3	esophagus
chr12:132148959:TCCTAC/T:1	Histone	H3K36me3	B cells (PB) Roadmap
chr12:132148959:TCCTAC/T:1	Histone	H3K9me3	H1 hESC
chr12:132148959:TCCTAC/T:1	Histone	H3K36me3	Monocytes-CD14+ (PB) Roadmap
chr12:132148959:TCCTAC/T:1	Histone	H3K36me3	Thymus
chr12:132148959:TCCTAC/T:1	Histone	H3K36me3	HUES6
chr12:132148959:TCCTAC/T:1	Histone	H3K79me1	H1-mesenchymal
chr12:132148959:TCCTAC/T:1	Histone	H3K27ac	Lung
chr12:132148959:TCCTAC/T:1	Histone	H3K36me3	neutrophil
chr12:132148959:TCCTAC/T:1	Histone	H3K36me3	neuron
chr12:132148959:TCCTAC/T:1	Histone	H3K36me3	Natural Killer cells (PB)
chr12:132148959:TCCTAC/T:1	Histone	H3K36me3	Gastric
chr12:132148959:TCCTAC/T:1	Histone	H3K36me3	endodermal cell
chr12:132148959:TCCTAC/T:1	Histone	H3K4me1	brain
chr12:132148959:TCCTAC/T:1	Histone	H3K9me3	H1-trophoblast
chr12:132148959:TCCTAC/T:1	Histone	H3K36me3	heart right ventricle
chr12:132148959:TCCTAC/T:1	Histone	H3K36me3	H9
chr12:132148959:TCCTAC/T:1	Histone	H3K36me3	Ovary
chr12:132148959:TCCTAC/T:1	Histone	H3K36me3	CD4 positive CD25 positive alpha beta regulatory T cell
chr12:132148959:TCCTAC/T:1	Histone	H3K9me3	common myeloid progenitor CD34 positive ENCSR337XXD 1
chr12:132148959:TCCTAC/T:1	Histone	H3K36me3	lung ENCSR465WKM
chr12:132148959:TCCTAC/T:1	Histone	H3K36me3	Placenta
chr12:132148959:TCCTAC/T:1	Histone	H3K36me3	Fetal Intestine Large
chr12:132148959:TCCTAC/T:1	Histone	H3K23me2	H9ESC
chr12:132148959:TCCTAC/T:1	Histone	H3K9me3	common myeloid progenitor CD34 positive
chr12:132148959:TCCTAC/T:1	Histone	H4K91ac	H1-mesenchymal
chr12:132148959:TCCTAC/T:1	Histone	H3K79me1	H1-neuronal progenitor
chr12:132148959:TCCTAC/T:1	Histone	H3K36me3	iPS DF 6.9
chr12:132148959:TCCTAC/T:1	Histone	H3K36me3	Pancreas
chr12:132148959:TCCTAC/T:1	Histone	H2AK5ac	H1-neuronal progenitor
chr12:132148959:TCCTAC/T:1	Histone	H3K36me3	HUES48
chr12:132148959:TCCTAC/T:1	Histone	H3K4me3	Lung
chr12:132148959:TCCTAC/T:1	Histone	H3K79me2	H1-trophoblast
chr12:132148959:TCCTAC/T:1	Histone	H4K8ac	H1 hESC
chr12:132148959:TCCTAC/T:1	Histone	H3K23me2	H9
chr12:132148959:TCCTAC/T:1	Histone	H4K8ac	H1-neuronal progenitor
chr12:132148959:TCCTAC/T:1	Histone	H4K8ac	H1-mesenchymal
chr12:132148959:TCCTAC/T:1	Histone	H3K4me1	iPS DF 19.11
chr12:132148959:TCCTAC/T:1	Histone	H3K9me3	H1-neuronal progenitor
chr12:132148959:TCCTAC/T:1	Histone	H3K36me3	IMR90
chr12:132148959:TCCTAC/T:1	Histone	H3K79me1	H9
chr12:132148959:TCCTAC/T:1	Histone	H2BK12ac	H1-trophoblast
chr12:132148959:TCCTAC/T:1	Histone	H3K36me3	H1-neuronal progenitor
chr12:132148959:TCCTAC/T:1	Histone	H4K8ac	H1-trophoblast
chr12:132148959:TCCTAC/T:1	Histone	H2AK5ac	H1-trophoblast
chr12:132148959:TCCTAC/T:1	Histone	H3K14ac	H1-neuronal progenitor
chr12:132148959:TCCTAC/T:1	Histone	H3K36me3	Left Ventricle
chr12:132148959:TCCTAC/T:1	Histone	H3K36me3	HUES64
chr12:132148959:TCCTAC/T:1	Histone	H2BK12ac	H1-mesenchymal
chr12:132148960:CCT/C:1	Histone	H3K36me3	Fetal Intestine Small
chr12:132148960:CCT/C:1	Histone	H3K36me3	Fetal Stomach
chr12:132148960:CCT/C:1	Histone	H3K36me3	Fetal Adrenal Gland
chr12:132148960:CCT/C:1	Histone	H3K36me3	common myeloid progenitor CD34 positive ENCSR337XXD 1
chr12:132148960:CCT/C:1	Histone	H3K36me3	Lung
chr12:132148960:CCT/C:1	Histone	H3K36me3	Fetal Muscle Leg
chr12:132148960:CCT/C:1	Histone	H3K36me3	iPS DF 19.11
chr12:132148960:CCT/C:1	Histone	H3K36me3	H1-mesenchymal
chr12:132148960:CCT/C:1	Histone	H3K36me3	H1 hESC
chr12:132148960:CCT/C:1	Histone	H3K36me3	iPS-20b
chr12:132148960:CCT/C:1	Histone	H3K36me3	Spleen
chr12:132148960:CCT/C:1	Histone	H3K36me3	H1-trophoblast
chr12:132148960:CCT/C:1	Histone	H3K9me3	iPS DF 19.11
chr12:132148960:CCT/C:1	Histone	H3K36me3	Right Atrium
chr12:132148960:CCT/C:1	Histone	H3K36me3	Right Atrium
chr12:132148960:CCT/C:1	Histone	H3K36me3	sigmoid colon
chr12:132148960:CCT/C:1	Histone	H3K9me3	iPS-20b
chr12:132148960:CCT/C:1	Histone	H3K36me3	H1ESC
chr12:132148960:CCT/C:1	Histone	H3K9me3	esophagus
chr12:132148960:CCT/C:1	Histone	H3K36me3	Fetal Muscle Trunk
chr12:132148960:CCT/C:1	Histone	H3K36me3	neural stem progenitor cell
chr12:132148960:CCT/C:1	Histone	H3K36me3	common myeloid progenitor CD34 positive ENCSR722JRY
chr12:132148960:CCT/C:1	Histone	H3K36me3	common myeloid progenitor CD34 positive
chr12:132148960:CCT/C:1	Histone	H3K36me3	IMR 90
chr12:132148960:CCT/C:1	Histone	H3K36me3	T cells (PB) Roadmap
chr12:132148960:CCT/C:1	Histone	H3K36me3	CD4 positive alpha beta T cell ENCSR948ZKZ
chr12:132148960:CCT/C:1	Histone	H3K36me3	esophagus
chr12:132148960:CCT/C:1	Histone	H3K36me3	B cells (PB) Roadmap
chr12:132148960:CCT/C:1	Histone	H3K9me3	H1 hESC
chr12:132148960:CCT/C:1	Histone	H3K36me3	Monocytes-CD14+ (PB) Roadmap
chr12:132148960:CCT/C:1	Histone	H3K36me3	Thymus
chr12:132148960:CCT/C:1	Histone	H3K36me3	HUES6
chr12:132148960:CCT/C:1	Histone	H3K79me1	H1-mesenchymal
chr12:132148960:CCT/C:1	Histone	H3K27ac	Lung
chr12:132148960:CCT/C:1	Histone	H3K36me3	neutrophil
chr12:132148960:CCT/C:1	Histone	H3K36me3	neuron
chr12:132148960:CCT/C:1	Histone	H3K36me3	Natural Killer cells (PB)
chr12:132148960:CCT/C:1	Histone	H3K36me3	Gastric
chr12:132148960:CCT/C:1	Histone	H3K36me3	endodermal cell
chr12:132148960:CCT/C:1	Histone	H3K4me1	brain
chr12:132148960:CCT/C:1	Histone	H3K9me3	H1-trophoblast
chr12:132148960:CCT/C:1	Histone	H3K36me3	heart right ventricle
chr12:132148960:CCT/C:1	Histone	H3K36me3	H9
chr12:132148960:CCT/C:1	Histone	H3K36me3	Ovary
chr12:132148961:C/A:1	Histone	H3K36me3	Fetal Intestine Small
chr12:132148960:CCT/C:1	Histone	H3K36me3	CD4 positive CD25 positive alpha beta regulatory T cell
chr12:132148961:C/A:1	Histone	H3K36me3	Fetal Stomach
chr12:132148960:CCT/C:1	Histone	H3K9me3	common myeloid progenitor CD34 positive ENCSR337XXD 1
chr12:132148961:C/A:1	Histone	H3K36me3	Fetal Adrenal Gland
chr12:132148960:CCT/C:1	Histone	H3K36me3	lung ENCSR465WKM
chr12:132148961:C/A:1	Histone	H3K36me3	common myeloid progenitor CD34 positive ENCSR337XXD 1
chr12:132148960:CCT/C:1	Histone	H3K36me3	Placenta
chr12:132148961:C/A:1	Histone	H3K36me3	Lung
chr12:132148960:CCT/C:1	Histone	H3K36me3	Fetal Intestine Large
chr12:132148961:C/A:1	Histone	H3K36me3	Fetal Muscle Leg
chr12:132148960:CCT/C:1	Histone	H3K23me2	H9ESC
chr12:132148961:C/A:1	Histone	H3K36me3	iPS DF 19.11
chr12:132148960:CCT/C:1	Histone	H3K9me3	common myeloid progenitor CD34 positive
chr12:132148961:C/A:1	Histone	H3K36me3	H1-mesenchymal
chr12:132148960:CCT/C:1	Histone	H4K91ac	H1-mesenchymal
chr12:132148961:C/A:1	Histone	H3K36me3	H1 hESC
chr12:132148960:CCT/C:1	Histone	H3K79me1	H1-neuronal progenitor
chr12:132148961:C/A:1	Histone	H3K36me3	iPS-20b
chr12:132148960:CCT/C:1	Histone	H3K36me3	iPS DF 6.9
chr12:132148961:C/A:1	Histone	H3K36me3	Spleen
chr12:132148960:CCT/C:1	Histone	H3K36me3	Pancreas
chr12:132148961:C/A:1	Histone	H3K36me3	H1-trophoblast
chr12:132148960:CCT/C:1	Histone	H2AK5ac	H1-neuronal progenitor
chr12:132148961:C/A:1	Histone	H3K9me3	iPS DF 19.11
chr12:132148960:CCT/C:1	Histone	H3K36me3	HUES48
chr12:132148961:C/A:1	Histone	H3K36me3	Right Atrium
chr12:132148960:CCT/C:1	Histone	H3K4me3	Lung
chr12:132148961:C/A:1	Histone	H3K36me3	Right Atrium
chr12:132148960:CCT/C:1	Histone	H3K79me2	H1-trophoblast
chr12:132148961:C/A:1	Histone	H3K36me3	sigmoid colon
chr12:132148960:CCT/C:1	Histone	H4K8ac	H1 hESC
chr12:132148961:C/A:1	Histone	H3K9me3	iPS-20b
chr12:132148960:CCT/C:1	Histone	H3K23me2	H9
chr12:132148961:C/A:1	Histone	H3K36me3	H1ESC
chr12:132148960:CCT/C:1	Histone	H4K8ac	H1-neuronal progenitor
chr12:132148961:C/A:1	Histone	H3K9me3	esophagus
chr12:132148960:CCT/C:1	Histone	H4K8ac	H1-mesenchymal
chr12:132148961:C/A:1	Histone	H3K36me3	Fetal Muscle Trunk
chr12:132148960:CCT/C:1	Histone	H3K4me1	iPS DF 19.11
chr12:132148961:C/A:1	Histone	H3K36me3	neural stem progenitor cell
chr12:132148960:CCT/C:1	Histone	H3K9me3	H1-neuronal progenitor
chr12:132148961:C/A:1	Histone	H3K36me3	common myeloid progenitor CD34 positive ENCSR722JRY
chr12:132148960:CCT/C:1	Histone	H3K36me3	IMR90
chr12:132148961:C/A:1	Histone	H3K36me3	common myeloid progenitor CD34 positive
chr12:132148960:CCT/C:1	Histone	H3K79me1	H9
chr12:132148961:C/A:1	Histone	H3K36me3	IMR 90
chr12:132148960:CCT/C:1	Histone	H2BK12ac	H1-trophoblast
chr12:132148961:C/A:1	Histone	H3K36me3	T cells (PB) Roadmap
chr12:132148960:CCT/C:1	Histone	H3K36me3	H1-neuronal progenitor
chr12:132148961:C/A:1	Histone	H3K36me3	CD4 positive alpha beta T cell ENCSR948ZKZ
chr12:132148960:CCT/C:1	Histone	H4K8ac	H1-trophoblast
chr12:132148961:C/A:1	Histone	H3K36me3	esophagus
chr12:132148960:CCT/C:1	Histone	H2AK5ac	H1-trophoblast
chr12:132148961:C/A:1	Histone	H3K36me3	B cells (PB) Roadmap
chr12:132148960:CCT/C:1	Histone	H3K14ac	H1-neuronal progenitor
chr12:132148961:C/A:1	Histone	H3K9me3	H1 hESC
chr12:132148960:CCT/C:1	Histone	H3K36me3	Left Ventricle
chr12:132148961:C/A:1	Histone	H3K36me3	Monocytes-CD14+ (PB) Roadmap
chr12:132148960:CCT/C:1	Histone	H3K36me3	HUES64
chr12:132148961:C/A:1	Histone	H3K36me3	Thymus
chr12:132148960:CCT/C:1	Histone	H2BK12ac	H1-mesenchymal
chr12:132148961:C/A:1	Histone	H3K36me3	HUES6
chr12:132148961:C/A:1	Histone	H3K79me1	H1-mesenchymal
chr12:132148961:C/A:1	Histone	H3K27ac	Lung
chr12:132148961:C/A:1	Histone	H3K36me3	neutrophil
chr12:132148961:C/A:1	Histone	H3K36me3	neuron
chr12:132148961:C/A:1	Histone	H3K36me3	Natural Killer cells (PB)
chr12:132148961:C/A:1	Histone	H3K36me3	Gastric
chr12:132148961:C/A:1	Histone	H3K36me3	endodermal cell
chr12:132148961:C/A:1	Histone	H3K4me1	brain
chr12:132148961:C/A:1	Histone	H3K9me3	H1-trophoblast
chr12:132148961:C/A:1	Histone	H3K36me3	heart right ventricle
chr12:132148961:C/A:1	Histone	H3K36me3	H9
chr12:132148961:C/A:1	Histone	H3K36me3	Ovary
chr12:132148961:C/A:1	Histone	H3K36me3	CD4 positive CD25 positive alpha beta regulatory T cell
chr12:132148961:C/A:1	Histone	H3K9me3	common myeloid progenitor CD34 positive ENCSR337XXD 1
chr12:132148961:C/A:1	Histone	H3K36me3	lung ENCSR465WKM
chr12:132148961:C/A:1	Histone	H3K36me3	Placenta
chr12:132148961:C/A:1	Histone	H3K36me3	Fetal Intestine Large
chr12:132148961:C/A:1	Histone	H3K23me2	H9ESC
chr12:132148961:C/A:1	Histone	H3K9me3	common myeloid progenitor CD34 positive
chr12:132148961:C/A:1	Histone	H4K91ac	H1-mesenchymal
chr12:132148961:C/A:1	Histone	H3K79me1	H1-neuronal progenitor
chr12:132148961:C/A:1	Histone	H3K36me3	iPS DF 6.9
chr12:132148961:C/A:1	Histone	H3K36me3	Pancreas
chr12:132148961:C/A:1	Histone	H2AK5ac	H1-neuronal progenitor
chr12:132148961:C/A:1	Histone	H3K36me3	HUES48
chr12:132148961:C/A:1	Histone	H3K4me3	Lung
chr12:132148961:C/A:1	Histone	H3K79me2	H1-trophoblast
chr12:132148961:C/A:1	Histone	H4K8ac	H1 hESC
chr12:132148961:C/A:1	Histone	H3K23me2	H9
chr12:132148961:C/A:1	Histone	H4K8ac	H1-neuronal progenitor
chr12:132148961:C/A:1	Histone	H4K8ac	H1-mesenchymal
chr12:132148961:C/A:1	Histone	H3K4me1	iPS DF 19.11
chr12:132148961:C/A:1	Histone	H3K9me3	H1-neuronal progenitor
chr12:132148961:C/A:1	Histone	H3K36me3	IMR90
chr12:132148961:C/A:1	Histone	H3K79me1	H9
chr12:132148961:C/A:1	Histone	H2BK12ac	H1-trophoblast
chr12:132148961:C/A:1	Histone	H3K36me3	H1-neuronal progenitor
chr12:132148961:C/A:1	Histone	H4K8ac	H1-trophoblast
chr12:132148961:C/A:1	Histone	H2AK5ac	H1-trophoblast
chr12:132148961:C/A:1	Histone	H3K14ac	H1-neuronal progenitor
chr12:132148961:C/A:1	Histone	H3K36me3	Left Ventricle
chr12:132148961:C/A:1	Histone	H3K36me3	HUES64
chr12:132148961:C/A:1	Histone	H2BK12ac	H1-mesenchymal
chr12:132148962:T/C:1	Histone	H3K36me3	Fetal Intestine Small
chr12:132148962:T/C:1	Histone	H3K36me3	Fetal Stomach
chr12:132148962:T/C:1	Histone	H3K36me3	Fetal Adrenal Gland
chr12:132148962:T/C:1	Histone	H3K36me3	common myeloid progenitor CD34 positive ENCSR337XXD 1
chr12:132148962:T/C:1	Histone	H3K36me3	Lung
chr12:132148962:T/C:1	Histone	H3K36me3	Fetal Muscle Leg
chr12:132148962:T/C:1	Histone	H3K36me3	iPS DF 19.11
chr12:132148962:T/C:1	Histone	H3K36me3	H1-mesenchymal
chr12:132148962:T/C:1	Histone	H3K36me3	H1 hESC
chr12:132148962:T/C:1	Histone	H3K36me3	iPS-20b
chr12:132148962:T/C:1	Histone	H3K36me3	Spleen
chr12:132148962:T/C:1	Histone	H3K36me3	H1-trophoblast
chr12:132148962:T/C:1	Histone	H3K9me3	iPS DF 19.11
chr12:132148962:T/C:1	Histone	H3K36me3	Right Atrium
chr12:132148962:T/C:1	Histone	H3K36me3	Right Atrium
chr12:132148962:T/C:1	Histone	H3K36me3	sigmoid colon
chr12:132148962:T/C:1	Histone	H3K9me3	iPS-20b
chr12:132148962:T/C:1	Histone	H3K36me3	H1ESC
chr12:132148962:T/C:1	Histone	H3K9me3	esophagus
chr12:132148962:T/C:1	Histone	H3K36me3	Fetal Muscle Trunk
chr12:132148962:T/C:1	Histone	H3K36me3	neural stem progenitor cell
chr12:132148962:T/C:1	Histone	H3K36me3	common myeloid progenitor CD34 positive ENCSR722JRY
chr12:132148962:T/C:1	Histone	H3K36me3	common myeloid progenitor CD34 positive
chr12:132148962:T/C:1	Histone	H3K36me3	IMR 90
chr12:132148962:T/C:1	Histone	H3K36me3	T cells (PB) Roadmap
chr12:132148962:T/C:1	Histone	H3K36me3	CD4 positive alpha beta T cell ENCSR948ZKZ
chr12:132148962:T/C:1	Histone	H3K36me3	esophagus
chr12:132148962:T/C:1	Histone	H3K36me3	B cells (PB) Roadmap
chr12:132148962:T/C:1	Histone	H3K9me3	H1 hESC
chr12:132148962:T/C:1	Histone	H3K36me3	Monocytes-CD14+ (PB) Roadmap
chr12:132148962:T/C:1	Histone	H3K36me3	Thymus
chr12:132148962:T/C:1	Histone	H3K36me3	HUES6
chr12:132148962:T/C:1	Histone	H3K79me1	H1-mesenchymal
chr12:132148962:T/C:1	Histone	H3K27ac	Lung
chr12:132148962:T/C:1	Histone	H3K36me3	neutrophil
chr12:132148962:T/C:1	Histone	H3K36me3	neuron
chr12:132148962:T/C:1	Histone	H3K36me3	Natural Killer cells (PB)
chr12:132148962:T/C:1	Histone	H3K36me3	Gastric
chr12:132148962:T/C:1	Histone	H3K36me3	endodermal cell
chr12:132148962:T/C:1	Histone	H3K4me1	brain
chr12:132148962:T/C:1	Histone	H3K9me3	H1-trophoblast
chr12:132148962:T/C:1	Histone	H3K36me3	heart right ventricle
chr12:132148962:T/C:1	Histone	H3K36me3	H9
chr12:132148962:T/C:1	Histone	H3K36me3	Ovary
chr12:132148962:T/C:1	Histone	H3K36me3	CD4 positive CD25 positive alpha beta regulatory T cell
chr12:132148962:T/C:1	Histone	H3K9me3	common myeloid progenitor CD34 positive ENCSR337XXD 1
chr12:132148962:T/C:1	Histone	H3K36me3	lung ENCSR465WKM
chr12:132148962:T/C:1	Histone	H3K36me3	Placenta
chr12:132148962:T/C:1	Histone	H3K36me3	Fetal Intestine Large
chr12:132148962:T/C:1	Histone	H3K23me2	H9ESC
chr12:132148962:T/C:1	Histone	H3K9me3	common myeloid progenitor CD34 positive
chr12:132148962:T/C:1	Histone	H4K91ac	H1-mesenchymal
chr12:132148962:T/C:1	Histone	H3K79me1	H1-neuronal progenitor
chr12:132148962:T/C:1	Histone	H3K36me3	iPS DF 6.9
chr12:132148962:T/C:1	Histone	H3K36me3	Pancreas
chr12:132148962:T/C:1	Histone	H2AK5ac	H1-neuronal progenitor
chr12:132148962:T/C:1	Histone	H3K36me3	HUES48
chr12:132148962:T/C:1	Histone	H3K4me3	Lung
chr12:132148962:T/C:1	Histone	H3K79me2	H1-trophoblast
chr12:132148962:T/C:1	Histone	H4K8ac	H1 hESC
chr12:132148962:T/C:1	Histone	H3K23me2	H9
chr12:132148962:T/C:1	Histone	H4K8ac	H1-neuronal progenitor
chr12:132148962:T/C:1	Histone	H4K8ac	H1-mesenchymal
chr12:132148962:T/C:1	Histone	H3K4me1	iPS DF 19.11
chr12:132148962:T/C:1	Histone	H3K9me3	H1-neuronal progenitor
chr12:132148962:T/C:1	Histone	H3K36me3	IMR90
chr12:132148962:T/C:1	Histone	H3K79me1	H9
chr12:132148962:T/C:1	Histone	H2BK12ac	H1-trophoblast
chr12:132148962:T/C:1	Histone	H3K36me3	H1-neuronal progenitor
chr12:132148962:T/C:1	Histone	H4K8ac	H1-trophoblast
chr12:132148962:T/C:1	Histone	H2AK5ac	H1-trophoblast
chr12:132148962:T/C:1	Histone	H3K14ac	H1-neuronal progenitor
chr12:132148962:T/C:1	Histone	H3K36me3	Left Ventricle
chr12:132148962:T/C:1	Histone	H3K36me3	HUES64
chr12:132148962:T/C:1	Histone	H2BK12ac	H1-mesenchymal
chr12:132148964:CCACACCCCTAATCCCCTCGGTGAGTGCCGCCGCCTCACTCCT/C:1	Histone	H3K36me3	Fetal Intestine Small
chr12:132148964:CCACACCCCTAATCCCCTCGGTGAGTGCCGCCGCCTCACTCCT/C:1	Histone	H3K36me3	Fetal Stomach
chr12:132148964:CCACACCCCTAATCCCCTCGGTGAGTGCCGCCGCCTCACTCCT/C:1	Histone	H3K36me3	Fetal Adrenal Gland
chr12:132148964:CCACACCCCTAATCCCCTCGGTGAGTGCCGCCGCCTCACTCCT/C:1	Histone	H3K36me3	common myeloid progenitor CD34 positive ENCSR337XXD 1
chr12:132148964:CCACACCCCTAATCCCCTCGGTGAGTGCCGCCGCCTCACTCCT/C:1	Histone	H3K36me3	Lung
chr12:132148964:CCACACCCCTAATCCCCTCGGTGAGTGCCGCCGCCTCACTCCT/C:1	Histone	H3K36me3	Fetal Muscle Leg
chr12:132148964:CCACACCCCTAATCCCCTCGGTGAGTGCCGCCGCCTCACTCCT/C:1	Histone	H3K36me3	iPS DF 19.11
chr12:132148964:CCACACCCCTAATCCCCTCGGTGAGTGCCGCCGCCTCACTCCT/C:1	Histone	H3K36me3	H1-mesenchymal
chr12:132148964:CCACACCCCTAATCCCCTCGGTGAGTGCCGCCGCCTCACTCCT/C:1	Histone	H3K36me3	H1 hESC
chr12:132148964:CCACACCCCTAATCCCCTCGGTGAGTGCCGCCGCCTCACTCCT/C:1	Histone	H3K36me3	iPS-20b
chr12:132148964:CCACACCCCTAATCCCCTCGGTGAGTGCCGCCGCCTCACTCCT/C:1	Histone	H3K36me3	Spleen
chr12:132148964:CCACACCCCTAATCCCCTCGGTGAGTGCCGCCGCCTCACTCCT/C:1	Histone	H3K36me3	H1-trophoblast
chr12:132148964:CCACACCCCTAATCCCCTCGGTGAGTGCCGCCGCCTCACTCCT/C:1	Histone	H3K9me3	iPS DF 19.11
chr12:132148964:CCACACCCCTAATCCCCTCGGTGAGTGCCGCCGCCTCACTCCT/C:1	Histone	H3K36me3	Right Atrium
chr12:132148964:CCACACCCCTAATCCCCTCGGTGAGTGCCGCCGCCTCACTCCT/C:1	Histone	H3K36me3	Right Atrium
chr12:132148964:CCACACCCCTAATCCCCTCGGTGAGTGCCGCCGCCTCACTCCT/C:1	Histone	H3K36me3	sigmoid colon
chr12:132148964:CCACACCCCTAATCCCCTCGGTGAGTGCCGCCGCCTCACTCCT/C:1	Histone	H3K9me3	iPS-20b
chr12:132148964:CCACACCCCTAATCCCCTCGGTGAGTGCCGCCGCCTCACTCCT/C:1	Histone	H3K36me3	H1ESC
chr12:132148964:CCACACCCCTAATCCCCTCGGTGAGTGCCGCCGCCTCACTCCT/C:1	Histone	H3K9me3	esophagus
chr12:132148964:CCACACCCCTAATCCCCTCGGTGAGTGCCGCCGCCTCACTCCT/C:1	Histone	H3K36me3	Fetal Muscle Trunk
chr12:132148964:CCACACCCCTAATCCCCTCGGTGAGTGCCGCCGCCTCACTCCT/C:1	Histone	H3K36me3	neural stem progenitor cell
chr12:132148964:CCACACCCCTAATCCCCTCGGTGAGTGCCGCCGCCTCACTCCT/C:1	Histone	H3K36me3	common myeloid progenitor CD34 positive ENCSR722JRY
chr12:132148964:CCACACCCCTAATCCCCTCGGTGAGTGCCGCCGCCTCACTCCT/C:1	Histone	H3K36me3	common myeloid progenitor CD34 positive
chr12:132148964:CCACACCCCTAATCCCCTCGGTGAGTGCCGCCGCCTCACTCCT/C:1	Histone	H3K36me3	IMR 90
chr12:132148964:CCACACCCCTAATCCCCTCGGTGAGTGCCGCCGCCTCACTCCT/C:1	Histone	H3K36me3	T cells (PB) Roadmap
chr12:132148964:CCACACCCCTAATCCCCTCGGTGAGTGCCGCCGCCTCACTCCT/C:1	Histone	H3K36me3	CD4 positive alpha beta T cell ENCSR948ZKZ
chr12:132148964:CCACACCCCTAATCCCCTCGGTGAGTGCCGCCGCCTCACTCCT/C:1	Histone	H3K36me3	esophagus
chr12:132148964:CCACACCCCTAATCCCCTCGGTGAGTGCCGCCGCCTCACTCCT/C:1	Histone	H3K36me3	B cells (PB) Roadmap
chr12:132148964:CCACACCCCTAATCCCCTCGGTGAGTGCCGCCGCCTCACTCCT/C:1	Histone	H3K9me3	H1 hESC
chr12:132148964:CCACACCCCTAATCCCCTCGGTGAGTGCCGCCGCCTCACTCCT/C:1	Histone	H3K36me3	Monocytes-CD14+ (PB) Roadmap
chr12:132148964:CCACACCCCTAATCCCCTCGGTGAGTGCCGCCGCCTCACTCCT/C:1	Histone	H3K36me3	Thymus
chr12:132148964:CCACACCCCTAATCCCCTCGGTGAGTGCCGCCGCCTCACTCCT/C:1	Histone	H3K36me3	HUES6
chr12:132148964:CCACACCCCTAATCCCCTCGGTGAGTGCCGCCGCCTCACTCCT/C:1	Histone	H3K79me1	H1-mesenchymal
chr12:132148964:CCACACCCCTAATCCCCTCGGTGAGTGCCGCCGCCTCACTCCT/C:1	Histone	H3K27ac	Lung
chr12:132148964:CCACACCCCTAATCCCCTCGGTGAGTGCCGCCGCCTCACTCCT/C:1	Histone	H3K36me3	neutrophil
chr12:132148964:CCACACCCCTAATCCCCTCGGTGAGTGCCGCCGCCTCACTCCT/C:1	Histone	H3K36me3	neuron
chr12:132148964:CCACACCCCTAATCCCCTCGGTGAGTGCCGCCGCCTCACTCCT/C:1	Histone	H3K36me3	Natural Killer cells (PB)
chr12:132148964:CCACACCCCTAATCCCCTCGGTGAGTGCCGCCGCCTCACTCCT/C:1	Histone	H3K36me3	Gastric
chr12:132148964:CCACACCCCTAATCCCCTCGGTGAGTGCCGCCGCCTCACTCCT/C:1	Histone	H3K36me3	endodermal cell
chr12:132148964:CCACACCCCTAATCCCCTCGGTGAGTGCCGCCGCCTCACTCCT/C:1	Histone	H3K4me1	brain
chr12:132148964:CCACACCCCTAATCCCCTCGGTGAGTGCCGCCGCCTCACTCCT/C:1	Histone	H3K9me3	H1-trophoblast
chr12:132148964:CCACACCCCTAATCCCCTCGGTGAGTGCCGCCGCCTCACTCCT/C:1	Histone	H3K36me3	heart right ventricle
chr12:132148964:CCACACCCCTAATCCCCTCGGTGAGTGCCGCCGCCTCACTCCT/C:1	Histone	H3K36me3	H9
chr12:132148964:CCACACCCCTAATCCCCTCGGTGAGTGCCGCCGCCTCACTCCT/C:1	Histone	H3K36me3	Ovary
chr12:132148964:CCACACCCCTAATCCCCTCGGTGAGTGCCGCCGCCTCACTCCT/C:1	Histone	H3K36me3	CD4 positive CD25 positive alpha beta regulatory T cell
chr12:132148964:CCACACCCCTAATCCCCTCGGTGAGTGCCGCCGCCTCACTCCT/C:1	Histone	H3K9me3	common myeloid progenitor CD34 positive ENCSR337XXD 1
chr12:132148964:CCACACCCCTAATCCCCTCGGTGAGTGCCGCCGCCTCACTCCT/C:1	Histone	H3K36me3	lung ENCSR465WKM
chr12:132148964:CCACACCCCTAATCCCCTCGGTGAGTGCCGCCGCCTCACTCCT/C:1	Histone	H3K36me3	Placenta
chr12:132148964:CCACACCCCTAATCCCCTCGGTGAGTGCCGCCGCCTCACTCCT/C:1	Histone	H3K36me3	Fetal Intestine Large
chr12:132148964:CCACACCCCTAATCCCCTCGGTGAGTGCCGCCGCCTCACTCCT/C:1	Histone	H3K23me2	H9ESC
chr12:132148964:CCACACCCCTAATCCCCTCGGTGAGTGCCGCCGCCTCACTCCT/C:1	Histone	H3K9me3	common myeloid progenitor CD34 positive
chr12:132148964:CCACACCCCTAATCCCCTCGGTGAGTGCCGCCGCCTCACTCCT/C:1	Histone	H4K91ac	H1-mesenchymal
chr12:132148964:CCACACCCCTAATCCCCTCGGTGAGTGCCGCCGCCTCACTCCT/C:1	Histone	H3K79me1	H1-neuronal progenitor
chr12:132148964:CCACACCCCTAATCCCCTCGGTGAGTGCCGCCGCCTCACTCCT/C:1	Histone	H3K36me3	iPS DF 6.9
chr12:132148964:CCACACCCCTAATCCCCTCGGTGAGTGCCGCCGCCTCACTCCT/C:1	Histone	H3K36me3	Pancreas
chr12:132148964:CCACACCCCTAATCCCCTCGGTGAGTGCCGCCGCCTCACTCCT/C:1	Histone	H2AK5ac	H1-neuronal progenitor
chr12:132148964:CCACACCCCTAATCCCCTCGGTGAGTGCCGCCGCCTCACTCCT/C:1	Histone	H3K36me3	HUES48
chr12:132148964:CCACACCCCTAATCCCCTCGGTGAGTGCCGCCGCCTCACTCCT/C:1	Histone	H3K4me3	Lung
chr12:132148964:CCACACCCCTAATCCCCTCGGTGAGTGCCGCCGCCTCACTCCT/C:1	Histone	H3K79me2	H1-trophoblast
chr12:132148964:CCACACCCCTAATCCCCTCGGTGAGTGCCGCCGCCTCACTCCT/C:1	Histone	H4K8ac	H1 hESC
chr12:132148964:CCACACCCCTAATCCCCTCGGTGAGTGCCGCCGCCTCACTCCT/C:1	Histone	H3K23me2	H9
chr12:132148964:CCACACCCCTAATCCCCTCGGTGAGTGCCGCCGCCTCACTCCT/C:1	Histone	H4K8ac	H1-neuronal progenitor
chr12:132148964:CCACACCCCTAATCCCCTCGGTGAGTGCCGCCGCCTCACTCCT/C:1	Histone	H4K8ac	H1-mesenchymal
chr12:132148964:CCACACCCCTAATCCCCTCGGTGAGTGCCGCCGCCTCACTCCT/C:1	Histone	H3K4me1	iPS DF 19.11
chr12:132148964:CCACACCCCTAATCCCCTCGGTGAGTGCCGCCGCCTCACTCCT/C:1	Histone	H3K9me3	H1-neuronal progenitor
chr12:132148964:CCACACCCCTAATCCCCTCGGTGAGTGCCGCCGCCTCACTCCT/C:1	Histone	H3K36me3	IMR90
chr12:132148964:CCACACCCCTAATCCCCTCGGTGAGTGCCGCCGCCTCACTCCT/C:1	Histone	H3K79me1	H9
chr12:132148964:CCACACCCCTAATCCCCTCGGTGAGTGCCGCCGCCTCACTCCT/C:1	Histone	H2BK12ac	H1-trophoblast
chr12:132148964:CCACACCCCTAATCCCCTCGGTGAGTGCCGCCGCCTCACTCCT/C:1	Histone	H3K36me3	H1-neuronal progenitor
chr12:132148964:CCACACCCCTAATCCCCTCGGTGAGTGCCGCCGCCTCACTCCT/C:1	Histone	H4K8ac	H1-trophoblast
chr12:132148964:CCACACCCCTAATCCCCTCGGTGAGTGCCGCCGCCTCACTCCT/C:1	Histone	H2AK5ac	H1-trophoblast
chr12:132148964:CCACACCCCTAATCCCCTCGGTGAGTGCCGCCGCCTCACTCCT/C:1	Histone	H3K14ac	H1-neuronal progenitor
chr12:132148964:CCACACCCCTAATCCCCTCGGTGAGTGCCGCCGCCTCACTCCT/C:1	Histone	H3K36me3	Left Ventricle
chr12:132148964:CCACACCCCTAATCCCCTCGGTGAGTGCCGCCGCCTCACTCCT/C:1	Histone	H3K36me3	HUES64
chr12:132148964:CCACACCCCTAATCCCCTCGGTGAGTGCCGCCGCCTCACTCCT/C:1	Histone	H2BK12ac	H1-mesenchymal
chr13:110457151:GTGCGTCTGCGTGGGACCCCAGGCGTCCGTGGGGCTGATGCCC/G:1	Histone	H3K36me3	Fetal Adrenal Gland
chr13:110457151:GTGCGTCTGCGTGGGACCCCAGGCGTCCGTGGGGCTGATGCCC/G:1	Histone	H3K36me3	IMR 90
chr13:110457151:GTGCGTCTGCGTGGGACCCCAGGCGTCCGTGGGGCTGATGCCC/G:1	Histone	H3K36me3	Fetal Muscle Leg
chr13:110457151:GTGCGTCTGCGTGGGACCCCAGGCGTCCGTGGGGCTGATGCCC/G:1	Histone	H3K36me3	Placenta
chr13:110457151:GTGCGTCTGCGTGGGACCCCAGGCGTCCGTGGGGCTGATGCCC/G:1	Histone	H3K27me3	T cells (PB) Roadmap
chr13:110457151:GTGCGTCTGCGTGGGACCCCAGGCGTCCGTGGGGCTGATGCCC/G:1	Histone	H3K36me3	neural stem progenitor cell
chr13:110457151:GTGCGTCTGCGTGGGACCCCAGGCGTCCGTGGGGCTGATGCCC/G:1	Histone	H3K36me3	endodermal cell
chr13:110457151:GTGCGTCTGCGTGGGACCCCAGGCGTCCGTGGGGCTGATGCCC/G:1	Histone	H3K27me3	common myeloid progenitor CD34 positive ENCSR337XXD 1
chr13:110457151:GTGCGTCTGCGTGGGACCCCAGGCGTCCGTGGGGCTGATGCCC/G:1	Histone	H3K36me3	Fetal Intestine Small
chr13:110457151:GTGCGTCTGCGTGGGACCCCAGGCGTCCGTGGGGCTGATGCCC/G:1	Histone	H3K36me3	Fetal Stomach
chr13:110457151:GTGCGTCTGCGTGGGACCCCAGGCGTCCGTGGGGCTGATGCCC/G:1	Histone	H3K36me3	Fetal Muscle Trunk
chr13:110457151:GTGCGTCTGCGTGGGACCCCAGGCGTCCGTGGGGCTGATGCCC/G:1	Histone	H3K36me3	H1-mesenchymal
chr13:110457151:GTGCGTCTGCGTGGGACCCCAGGCGTCCGTGGGGCTGATGCCC/G:1	Histone	H3K36me3	Fetal Intestine Large
chr13:110457151:GTGCGTCTGCGTGGGACCCCAGGCGTCCGTGGGGCTGATGCCC/G:1	Histone	H3K4me1	iPS DF 19.11
chr13:110457151:GTGCGTCTGCGTGGGACCCCAGGCGTCCGTGGGGCTGATGCCC/G:1	Histone	H3K27me3	Fetal Thymus
chr13:110457151:GTGCGTCTGCGTGGGACCCCAGGCGTCCGTGGGGCTGATGCCC/G:1	Histone	H3K36me3	H1-trophoblast
chr13:110457151:GTGCGTCTGCGTGGGACCCCAGGCGTCCGTGGGGCTGATGCCC/G:1	Histone	H3K36me3	Lung
chr13:110457151:GTGCGTCTGCGTGGGACCCCAGGCGTCCGTGGGGCTGATGCCC/G:1	Histone	H2AK5ac	H1-trophoblast
chr13:110457151:GTGCGTCTGCGTGGGACCCCAGGCGTCCGTGGGGCTGATGCCC/G:1	Histone	H2BK12ac	H1-trophoblast
chr13:110457151:GTGCGTCTGCGTGGGACCCCAGGCGTCCGTGGGGCTGATGCCC/G:1	Histone	H3K79me1	H1-mesenchymal
chr13:110457151:GTGCGTCTGCGTGGGACCCCAGGCGTCCGTGGGGCTGATGCCC/G:1	Histone	H3K36me3	iPS DF 19.11
chr13:110457151:GTGCGTCTGCGTGGGACCCCAGGCGTCCGTGGGGCTGATGCCC/G:1	Histone	H3K36me3	heart right ventricle
chr13:110457151:GTGCGTCTGCGTGGGACCCCAGGCGTCCGTGGGGCTGATGCCC/G:1	Histone	H3K36me3	Spleen
chr13:110457151:GTGCGTCTGCGTGGGACCCCAGGCGTCCGTGGGGCTGATGCCC/G:1	Histone	H3K4me1	H1-mesenchymal
chr13:110457151:GTGCGTCTGCGTGGGACCCCAGGCGTCCGTGGGGCTGATGCCC/G:1	Histone	H3K27me3	common myeloid progenitor CD34 positive
chr13:110457151:GTGCGTCTGCGTGGGACCCCAGGCGTCCGTGGGGCTGATGCCC/G:1	Histone	H4K8ac	H1-mesenchymal
chr13:110457151:GTGCGTCTGCGTGGGACCCCAGGCGTCCGTGGGGCTGATGCCC/G:1	Histone	H3K9me3	iPS DF 19.11
chr13:110457151:GTGCGTCTGCGTGGGACCCCAGGCGTCCGTGGGGCTGATGCCC/G:1	Histone	H2BK12ac	H1 hESC
chr13:110457151:GTGCGTCTGCGTGGGACCCCAGGCGTCCGTGGGGCTGATGCCC/G:1	Histone	H3K9me3	Lung
chr13:110457151:GTGCGTCTGCGTGGGACCCCAGGCGTCCGTGGGGCTGATGCCC/G:1	Histone	H3K27ac	Aorta
chr13:110457151:GTGCGTCTGCGTGGGACCCCAGGCGTCCGTGGGGCTGATGCCC/G:1	Histone	H3K9ac	H1-neuronal progenitor
chr13:110457151:GTGCGTCTGCGTGGGACCCCAGGCGTCCGTGGGGCTGATGCCC/G:1	Histone	H3K36me3	Ovary
chr13:110457151:GTGCGTCTGCGTGGGACCCCAGGCGTCCGTGGGGCTGATGCCC/G:1	Histone	H3K36me3	HUES64
chr13:110457151:GTGCGTCTGCGTGGGACCCCAGGCGTCCGTGGGGCTGATGCCC/G:1	Histone	H3K36me3	lung ENCSR465WKM
chr13:110457151:GTGCGTCTGCGTGGGACCCCAGGCGTCCGTGGGGCTGATGCCC/G:1	Histone	H2BK12ac	H1-mesenchymal
chr13:110457151:GTGCGTCTGCGTGGGACCCCAGGCGTCCGTGGGGCTGATGCCC/G:1	Histone	H3K79me1	H1-trophoblast
chr13:110457151:GTGCGTCTGCGTGGGACCCCAGGCGTCCGTGGGGCTGATGCCC/G:1	Histone	H3K36me3	HUES6
chr13:110457151:GTGCGTCTGCGTGGGACCCCAGGCGTCCGTGGGGCTGATGCCC/G:1	Histone	H3K36me3	sigmoid colon
chr13:110457233:CCCTGCGTCTGCGTGGGACCCCAGGCGTCCGTGGGGCTG/C:1	Histone	H3K36me3	Fetal Adrenal Gland
chr13:110457233:CCCTGCGTCTGCGTGGGACCCCAGGCGTCCGTGGGGCTG/C:1	Histone	H3K36me3	IMR 90
chr13:110457233:CCCTGCGTCTGCGTGGGACCCCAGGCGTCCGTGGGGCTG/C:1	Histone	H3K36me3	Fetal Muscle Leg
chr13:110457233:CCCTGCGTCTGCGTGGGACCCCAGGCGTCCGTGGGGCTG/C:1	Histone	H3K36me3	Placenta
chr13:110457233:CCCTGCGTCTGCGTGGGACCCCAGGCGTCCGTGGGGCTG/C:1	Histone	H3K27me3	T cells (PB) Roadmap
chr13:110457233:CCCTGCGTCTGCGTGGGACCCCAGGCGTCCGTGGGGCTG/C:1	Histone	H3K36me3	neural stem progenitor cell
chr13:110457233:CCCTGCGTCTGCGTGGGACCCCAGGCGTCCGTGGGGCTG/C:1	Histone	H3K36me3	endodermal cell
chr13:110457233:CCCTGCGTCTGCGTGGGACCCCAGGCGTCCGTGGGGCTG/C:1	Histone	H3K27me3	common myeloid progenitor CD34 positive ENCSR337XXD 1
chr13:110457233:CCCTGCGTCTGCGTGGGACCCCAGGCGTCCGTGGGGCTG/C:1	Histone	H3K36me3	Fetal Intestine Small
chr13:110457233:CCCTGCGTCTGCGTGGGACCCCAGGCGTCCGTGGGGCTG/C:1	Histone	H3K36me3	Fetal Stomach
chr13:110457233:CCCTGCGTCTGCGTGGGACCCCAGGCGTCCGTGGGGCTG/C:1	Histone	H3K36me3	Fetal Muscle Trunk
chr13:110457233:CCCTGCGTCTGCGTGGGACCCCAGGCGTCCGTGGGGCTG/C:1	Histone	H3K36me3	H1-mesenchymal
chr13:110457233:CCCTGCGTCTGCGTGGGACCCCAGGCGTCCGTGGGGCTG/C:1	Histone	H3K36me3	Fetal Intestine Large
chr13:110457233:CCCTGCGTCTGCGTGGGACCCCAGGCGTCCGTGGGGCTG/C:1	Histone	H3K4me1	iPS DF 19.11
chr13:110457233:CCCTGCGTCTGCGTGGGACCCCAGGCGTCCGTGGGGCTG/C:1	Histone	H3K27me3	Fetal Thymus
chr13:110457233:CCCTGCGTCTGCGTGGGACCCCAGGCGTCCGTGGGGCTG/C:1	Histone	H3K36me3	H1-trophoblast
chr13:110457233:CCCTGCGTCTGCGTGGGACCCCAGGCGTCCGTGGGGCTG/C:1	Histone	H3K36me3	Lung
chr13:110457233:CCCTGCGTCTGCGTGGGACCCCAGGCGTCCGTGGGGCTG/C:1	Histone	H2AK5ac	H1-trophoblast
chr13:110457233:CCCTGCGTCTGCGTGGGACCCCAGGCGTCCGTGGGGCTG/C:1	Histone	H2BK12ac	H1-trophoblast
chr13:110457233:CCCTGCGTCTGCGTGGGACCCCAGGCGTCCGTGGGGCTG/C:1	Histone	H3K79me1	H1-mesenchymal
chr13:110457233:CCCTGCGTCTGCGTGGGACCCCAGGCGTCCGTGGGGCTG/C:1	Histone	H3K36me3	iPS DF 19.11
chr13:110457233:CCCTGCGTCTGCGTGGGACCCCAGGCGTCCGTGGGGCTG/C:1	Histone	H3K36me3	heart right ventricle
chr13:110457233:CCCTGCGTCTGCGTGGGACCCCAGGCGTCCGTGGGGCTG/C:1	Histone	H3K36me3	Spleen
chr13:110457233:CCCTGCGTCTGCGTGGGACCCCAGGCGTCCGTGGGGCTG/C:1	Histone	H3K27me3	common myeloid progenitor CD34 positive
chr13:110457233:CCCTGCGTCTGCGTGGGACCCCAGGCGTCCGTGGGGCTG/C:1	Histone	H4K8ac	H1-mesenchymal
chr13:110457233:CCCTGCGTCTGCGTGGGACCCCAGGCGTCCGTGGGGCTG/C:1	Histone	H3K9me3	iPS DF 19.11
chr13:110457233:CCCTGCGTCTGCGTGGGACCCCAGGCGTCCGTGGGGCTG/C:1	Histone	H3K9me3	Lung
chr13:110457233:CCCTGCGTCTGCGTGGGACCCCAGGCGTCCGTGGGGCTG/C:1	Histone	H3K27ac	Aorta
chr13:110457233:CCCTGCGTCTGCGTGGGACCCCAGGCGTCCGTGGGGCTG/C:1	Histone	H3K36me3	Ovary
chr13:110457233:CCCTGCGTCTGCGTGGGACCCCAGGCGTCCGTGGGGCTG/C:1	Histone	H3K36me3	HUES64
chr13:110457233:CCCTGCGTCTGCGTGGGACCCCAGGCGTCCGTGGGGCTG/C:1	Histone	H2BK12ac	H1-mesenchymal
chr13:110457233:CCCTGCGTCTGCGTGGGACCCCAGGCGTCCGTGGGGCTG/C:1	Histone	H3K79me1	H1-trophoblast
chr13:110457233:CCCTGCGTCTGCGTGGGACCCCAGGCGTCCGTGGGGCTG/C:1	Histone	H3K36me3	HUES6
chr13:110457233:CCCTGCGTCTGCGTGGGACCCCAGGCGTCCGTGGGGCTG/C:1	Histone	H3K36me3	sigmoid colon
chr13:110457233:CCCTGCGTCTGCGTGGGACCCCAGGCGTCCGTGGGGCTG/C:1	Histone	H3K36me3	HUES48
chr13:110457233:CCCTGCGTCTGCGTGGGACCCCAGGCGTCCGTGGGGCTG/C:1	Histone	H4K8ac	H1-trophoblast
chr13:110457233:CCCTGCGTCTGCGTGGGACCCCAGGCGTCCGTGGGGCTG/C:1	Histone	H3K36me3	IMR90
chr13:110457233:CCCTGCGTCTGCGTGGGACCCCAGGCGTCCGTGGGGCTG/C:1	Histone	H4K91ac	H1-mesenchymal
chr13:110457233:CCCTGCGTCTGCGTGGGACCCCAGGCGTCCGTGGGGCTG/C:1	Histone	H3K14ac	H1-trophoblast
chr13:110457233:CCCTGCGTCTGCGTGGGACCCCAGGCGTCCGTGGGGCTG/C:1	Histone	H4K91ac	H1ESC
chr13:110457271:G/C:1	Histone	H3K36me3	Fetal Adrenal Gland
chr13:110457271:G/C:1	Histone	H3K36me3	IMR 90
chr13:110457271:G/C:1	Histone	H3K36me3	Fetal Muscle Leg
chr13:110457271:G/C:1	Histone	H3K36me3	Placenta
chr13:110457271:G/C:1	Histone	H3K27me3	T cells (PB) Roadmap
chr13:110457271:G/C:1	Histone	H3K36me3	neural stem progenitor cell
chr13:110457271:G/C:1	Histone	H3K36me3	endodermal cell
chr13:110457271:G/C:1	Histone	H3K27me3	common myeloid progenitor CD34 positive ENCSR337XXD 1
chr13:110457271:G/C:1	Histone	H3K36me3	Fetal Intestine Small
chr13:110457271:G/C:1	Histone	H3K36me3	Fetal Stomach
chr13:110457271:G/C:1	Histone	H3K36me3	Fetal Muscle Trunk
chr13:110457271:G/C:1	Histone	H3K36me3	H1-mesenchymal
chr13:110457271:G/C:1	Histone	H3K36me3	Fetal Intestine Large
chr13:110457271:G/C:1	Histone	H3K4me1	iPS DF 19.11
chr13:110457271:G/C:1	Histone	H3K27me3	Fetal Thymus
chr13:110457271:G/C:1	Histone	H3K36me3	H1-trophoblast
chr13:110457271:G/C:1	Histone	H3K36me3	Lung
chr13:110457271:G/C:1	Histone	H2AK5ac	H1-trophoblast
chr13:110457271:G/C:1	Histone	H2BK12ac	H1-trophoblast
chr13:110457271:G/C:1	Histone	H3K79me1	H1-mesenchymal
chr13:110457271:G/C:1	Histone	H3K36me3	iPS DF 19.11
chr13:110457271:G/C:1	Histone	H3K36me3	heart right ventricle
chr13:110457271:G/C:1	Histone	H3K36me3	Spleen
chr13:110457271:G/C:1	Histone	H3K27me3	common myeloid progenitor CD34 positive
chr13:110457271:G/C:1	Histone	H4K8ac	H1-mesenchymal
chr13:110457271:G/C:1	Histone	H3K9me3	iPS DF 19.11
chr13:110457271:G/C:1	Histone	H3K9me3	Lung
chr13:110457271:G/C:1	Histone	H3K27ac	Aorta
chr13:110457271:G/C:1	Histone	H3K36me3	Ovary
chr13:110457271:G/C:1	Histone	H3K36me3	HUES64
chr13:110457271:G/C:1	Histone	H2BK12ac	H1-mesenchymal
chr13:110457271:G/C:1	Histone	H3K79me1	H1-trophoblast
chr13:110457271:G/C:1	Histone	H3K36me3	HUES6
chr13:110457271:G/C:1	Histone	H3K36me3	sigmoid colon
chr13:110457271:G/C:1	Histone	H3K36me3	HUES48
chr13:110457271:G/C:1	Histone	H4K8ac	H1-trophoblast
chr13:110457271:G/C:1	Histone	H3K36me3	IMR90
chr13:110457271:G/C:1	Histone	H4K91ac	H1-mesenchymal
chr13:110457271:G/C:1	Histone	H3K14ac	H1-trophoblast
chr13:110457271:G/C:1	Histone	H4K91ac	H1ESC
chr13:110457271:G/C:1	Histone	H3K36me3	lung ENCSR465WKM
chr13:110457271:G/GATGCCCTGCGTCTGCGTGGGACCCCAGGCGTCCGTGGGGCTC:1	Histone	H3K36me3	Fetal Adrenal Gland
chr13:110457271:G/GATGCCCTGCGTCTGCGTGGGACCCCAGGCGTCCGTGGGGCTC:1	Histone	H3K36me3	IMR 90
chr13:110457271:G/GATGCCCTGCGTCTGCGTGGGACCCCAGGCGTCCGTGGGGCTC:1	Histone	H3K36me3	Fetal Muscle Leg
chr13:110457271:G/GATGCCCTGCGTCTGCGTGGGACCCCAGGCGTCCGTGGGGCTC:1	Histone	H3K36me3	Placenta
chr13:110457271:G/GATGCCCTGCGTCTGCGTGGGACCCCAGGCGTCCGTGGGGCTC:1	Histone	H3K27me3	T cells (PB) Roadmap
chr13:110457271:G/GATGCCCTGCGTCTGCGTGGGACCCCAGGCGTCCGTGGGGCTC:1	Histone	H3K36me3	neural stem progenitor cell
chr13:110457271:G/GATGCCCTGCGTCTGCGTGGGACCCCAGGCGTCCGTGGGGCTC:1	Histone	H3K36me3	endodermal cell
chr13:110457271:G/GATGCCCTGCGTCTGCGTGGGACCCCAGGCGTCCGTGGGGCTC:1	Histone	H3K27me3	common myeloid progenitor CD34 positive ENCSR337XXD 1
chr13:110457271:G/GATGCCCTGCGTCTGCGTGGGACCCCAGGCGTCCGTGGGGCTC:1	Histone	H3K36me3	Fetal Intestine Small
chr13:110457271:G/GATGCCCTGCGTCTGCGTGGGACCCCAGGCGTCCGTGGGGCTC:1	Histone	H3K36me3	Fetal Stomach
chr13:110457271:G/GATGCCCTGCGTCTGCGTGGGACCCCAGGCGTCCGTGGGGCTC:1	Histone	H3K36me3	Fetal Muscle Trunk
chr13:110457271:G/GATGCCCTGCGTCTGCGTGGGACCCCAGGCGTCCGTGGGGCTC:1	Histone	H3K36me3	H1-mesenchymal
chr13:110457271:G/GATGCCCTGCGTCTGCGTGGGACCCCAGGCGTCCGTGGGGCTC:1	Histone	H3K36me3	Fetal Intestine Large
chr13:110457271:G/GATGCCCTGCGTCTGCGTGGGACCCCAGGCGTCCGTGGGGCTC:1	Histone	H3K4me1	iPS DF 19.11
chr13:110457271:G/GATGCCCTGCGTCTGCGTGGGACCCCAGGCGTCCGTGGGGCTC:1	Histone	H3K27me3	Fetal Thymus
chr13:110457271:G/GATGCCCTGCGTCTGCGTGGGACCCCAGGCGTCCGTGGGGCTC:1	Histone	H3K36me3	H1-trophoblast
chr13:110457271:G/GATGCCCTGCGTCTGCGTGGGACCCCAGGCGTCCGTGGGGCTC:1	Histone	H3K36me3	Lung
chr13:110457271:G/GATGCCCTGCGTCTGCGTGGGACCCCAGGCGTCCGTGGGGCTC:1	Histone	H2AK5ac	H1-trophoblast
chr13:110457271:G/GATGCCCTGCGTCTGCGTGGGACCCCAGGCGTCCGTGGGGCTC:1	Histone	H2BK12ac	H1-trophoblast
chr13:110457271:G/GATGCCCTGCGTCTGCGTGGGACCCCAGGCGTCCGTGGGGCTC:1	Histone	H3K79me1	H1-mesenchymal
chr13:110457271:G/GATGCCCTGCGTCTGCGTGGGACCCCAGGCGTCCGTGGGGCTC:1	Histone	H3K36me3	iPS DF 19.11
chr13:110457271:G/GATGCCCTGCGTCTGCGTGGGACCCCAGGCGTCCGTGGGGCTC:1	Histone	H3K36me3	heart right ventricle
chr13:110457271:G/GATGCCCTGCGTCTGCGTGGGACCCCAGGCGTCCGTGGGGCTC:1	Histone	H3K36me3	Spleen
chr13:110457271:G/GATGCCCTGCGTCTGCGTGGGACCCCAGGCGTCCGTGGGGCTC:1	Histone	H3K27me3	common myeloid progenitor CD34 positive
chr13:110457271:G/GATGCCCTGCGTCTGCGTGGGACCCCAGGCGTCCGTGGGGCTC:1	Histone	H4K8ac	H1-mesenchymal
chr13:110457271:G/GATGCCCTGCGTCTGCGTGGGACCCCAGGCGTCCGTGGGGCTC:1	Histone	H3K9me3	iPS DF 19.11
chr13:110457271:G/GATGCCCTGCGTCTGCGTGGGACCCCAGGCGTCCGTGGGGCTC:1	Histone	H3K9me3	Lung
chr13:110457271:G/GATGCCCTGCGTCTGCGTGGGACCCCAGGCGTCCGTGGGGCTC:1	Histone	H3K27ac	Aorta
chr13:110457271:G/GATGCCCTGCGTCTGCGTGGGACCCCAGGCGTCCGTGGGGCTC:1	Histone	H3K36me3	Ovary
chr13:110457271:G/GATGCCCTGCGTCTGCGTGGGACCCCAGGCGTCCGTGGGGCTC:1	Histone	H3K36me3	HUES64
chr13:110457271:G/GATGCCCTGCGTCTGCGTGGGACCCCAGGCGTCCGTGGGGCTC:1	Histone	H2BK12ac	H1-mesenchymal
chr13:110457271:G/GATGCCCTGCGTCTGCGTGGGACCCCAGGCGTCCGTGGGGCTC:1	Histone	H3K79me1	H1-trophoblast
chr13:110457271:G/GATGCCCTGCGTCTGCGTGGGACCCCAGGCGTCCGTGGGGCTC:1	Histone	H3K36me3	HUES6
chr13:110457271:G/GATGCCCTGCGTCTGCGTGGGACCCCAGGCGTCCGTGGGGCTC:1	Histone	H3K36me3	sigmoid colon
chr13:110457271:G/GATGCCCTGCGTCTGCGTGGGACCCCAGGCGTCCGTGGGGCTC:1	Histone	H3K36me3	HUES48
chr13:110457271:G/GATGCCCTGCGTCTGCGTGGGACCCCAGGCGTCCGTGGGGCTC:1	Histone	H4K8ac	H1-trophoblast
chr13:110457271:G/GATGCCCTGCGTCTGCGTGGGACCCCAGGCGTCCGTGGGGCTC:1	Histone	H3K36me3	IMR90
chr13:110457271:G/GATGCCCTGCGTCTGCGTGGGACCCCAGGCGTCCGTGGGGCTC:1	Histone	H4K91ac	H1-mesenchymal
chr13:110457271:G/GATGCCCTGCGTCTGCGTGGGACCCCAGGCGTCCGTGGGGCTC:1	Histone	H3K14ac	H1-trophoblast
chr13:110457271:G/GATGCCCTGCGTCTGCGTGGGACCCCAGGCGTCCGTGGGGCTC:1	Histone	H4K91ac	H1ESC
chr13:110457271:G/GATGCCCTGCGTCTGCGTGGGACCCCAGGCGTCCGTGGGGCTC:1	Histone	H3K36me3	lung ENCSR465WKM
chr13:110457271:G/GATGCCCTGCGTCTGCGTGGGACCCCAGGCGTCCGTGGGGCTCATGCCCTGCGTCTGCGTGGGACCCCAGGCGTCCGTGGGGCTC:1	Histone	H3K36me3	Fetal Adrenal Gland
chr13:110457271:G/GATGCCCTGCGTCTGCGTGGGACCCCAGGCGTCCGTGGGGCTCATGCCCTGCGTCTGCGTGGGACCCCAGGCGTCCGTGGGGCTC:1	Histone	H3K36me3	IMR 90
chr13:110457271:G/GATGCCCTGCGTCTGCGTGGGACCCCAGGCGTCCGTGGGGCTCATGCCCTGCGTCTGCGTGGGACCCCAGGCGTCCGTGGGGCTC:1	Histone	H3K36me3	Fetal Muscle Leg
chr13:110457271:G/GATGCCCTGCGTCTGCGTGGGACCCCAGGCGTCCGTGGGGCTCATGCCCTGCGTCTGCGTGGGACCCCAGGCGTCCGTGGGGCTC:1	Histone	H3K36me3	Placenta
chr13:110457271:G/GATGCCCTGCGTCTGCGTGGGACCCCAGGCGTCCGTGGGGCTCATGCCCTGCGTCTGCGTGGGACCCCAGGCGTCCGTGGGGCTC:1	Histone	H3K27me3	T cells (PB) Roadmap
chr13:110457271:G/GATGCCCTGCGTCTGCGTGGGACCCCAGGCGTCCGTGGGGCTCATGCCCTGCGTCTGCGTGGGACCCCAGGCGTCCGTGGGGCTC:1	Histone	H3K36me3	neural stem progenitor cell
chr13:110457271:G/GATGCCCTGCGTCTGCGTGGGACCCCAGGCGTCCGTGGGGCTCATGCCCTGCGTCTGCGTGGGACCCCAGGCGTCCGTGGGGCTC:1	Histone	H3K36me3	endodermal cell
chr13:110457271:G/GATGCCCTGCGTCTGCGTGGGACCCCAGGCGTCCGTGGGGCTCATGCCCTGCGTCTGCGTGGGACCCCAGGCGTCCGTGGGGCTC:1	Histone	H3K27me3	common myeloid progenitor CD34 positive ENCSR337XXD 1
chr13:110457271:G/GATGCCCTGCGTCTGCGTGGGACCCCAGGCGTCCGTGGGGCTCATGCCCTGCGTCTGCGTGGGACCCCAGGCGTCCGTGGGGCTC:1	Histone	H3K36me3	Fetal Intestine Small
chr13:110457271:G/GATGCCCTGCGTCTGCGTGGGACCCCAGGCGTCCGTGGGGCTCATGCCCTGCGTCTGCGTGGGACCCCAGGCGTCCGTGGGGCTC:1	Histone	H3K36me3	Fetal Stomach
chr13:110457271:G/GATGCCCTGCGTCTGCGTGGGACCCCAGGCGTCCGTGGGGCTCATGCCCTGCGTCTGCGTGGGACCCCAGGCGTCCGTGGGGCTC:1	Histone	H3K36me3	Fetal Muscle Trunk
chr13:110457271:G/GATGCCCTGCGTCTGCGTGGGACCCCAGGCGTCCGTGGGGCTCATGCCCTGCGTCTGCGTGGGACCCCAGGCGTCCGTGGGGCTC:1	Histone	H3K36me3	H1-mesenchymal
chr13:110457271:G/GATGCCCTGCGTCTGCGTGGGACCCCAGGCGTCCGTGGGGCTCATGCCCTGCGTCTGCGTGGGACCCCAGGCGTCCGTGGGGCTC:1	Histone	H3K36me3	Fetal Intestine Large
chr13:110457271:G/GATGCCCTGCGTCTGCGTGGGACCCCAGGCGTCCGTGGGGCTCATGCCCTGCGTCTGCGTGGGACCCCAGGCGTCCGTGGGGCTC:1	Histone	H3K4me1	iPS DF 19.11
chr13:110457271:G/GATGCCCTGCGTCTGCGTGGGACCCCAGGCGTCCGTGGGGCTCATGCCCTGCGTCTGCGTGGGACCCCAGGCGTCCGTGGGGCTC:1	Histone	H3K27me3	Fetal Thymus
chr13:110457271:G/GATGCCCTGCGTCTGCGTGGGACCCCAGGCGTCCGTGGGGCTCATGCCCTGCGTCTGCGTGGGACCCCAGGCGTCCGTGGGGCTC:1	Histone	H3K36me3	H1-trophoblast
chr13:110457271:G/GATGCCCTGCGTCTGCGTGGGACCCCAGGCGTCCGTGGGGCTCATGCCCTGCGTCTGCGTGGGACCCCAGGCGTCCGTGGGGCTC:1	Histone	H3K36me3	Lung
chr13:110457271:G/GATGCCCTGCGTCTGCGTGGGACCCCAGGCGTCCGTGGGGCTCATGCCCTGCGTCTGCGTGGGACCCCAGGCGTCCGTGGGGCTC:1	Histone	H2AK5ac	H1-trophoblast
chr13:110457271:G/GATGCCCTGCGTCTGCGTGGGACCCCAGGCGTCCGTGGGGCTCATGCCCTGCGTCTGCGTGGGACCCCAGGCGTCCGTGGGGCTC:1	Histone	H2BK12ac	H1-trophoblast
chr13:110457271:G/GATGCCCTGCGTCTGCGTGGGACCCCAGGCGTCCGTGGGGCTCATGCCCTGCGTCTGCGTGGGACCCCAGGCGTCCGTGGGGCTC:1	Histone	H3K79me1	H1-mesenchymal
chr13:110457271:G/GATGCCCTGCGTCTGCGTGGGACCCCAGGCGTCCGTGGGGCTCATGCCCTGCGTCTGCGTGGGACCCCAGGCGTCCGTGGGGCTC:1	Histone	H3K36me3	iPS DF 19.11
chr13:110457271:G/GATGCCCTGCGTCTGCGTGGGACCCCAGGCGTCCGTGGGGCTCATGCCCTGCGTCTGCGTGGGACCCCAGGCGTCCGTGGGGCTC:1	Histone	H3K36me3	heart right ventricle
chr13:110457271:G/GATGCCCTGCGTCTGCGTGGGACCCCAGGCGTCCGTGGGGCTCATGCCCTGCGTCTGCGTGGGACCCCAGGCGTCCGTGGGGCTC:1	Histone	H3K36me3	Spleen
chr13:110457271:G/GATGCCCTGCGTCTGCGTGGGACCCCAGGCGTCCGTGGGGCTCATGCCCTGCGTCTGCGTGGGACCCCAGGCGTCCGTGGGGCTC:1	Histone	H3K27me3	common myeloid progenitor CD34 positive
chr13:110457271:G/GATGCCCTGCGTCTGCGTGGGACCCCAGGCGTCCGTGGGGCTCATGCCCTGCGTCTGCGTGGGACCCCAGGCGTCCGTGGGGCTC:1	Histone	H4K8ac	H1-mesenchymal
chr13:110457271:G/GATGCCCTGCGTCTGCGTGGGACCCCAGGCGTCCGTGGGGCTCATGCCCTGCGTCTGCGTGGGACCCCAGGCGTCCGTGGGGCTC:1	Histone	H3K9me3	iPS DF 19.11
chr13:110457271:G/GATGCCCTGCGTCTGCGTGGGACCCCAGGCGTCCGTGGGGCTCATGCCCTGCGTCTGCGTGGGACCCCAGGCGTCCGTGGGGCTC:1	Histone	H3K9me3	Lung
chr13:110457271:G/GATGCCCTGCGTCTGCGTGGGACCCCAGGCGTCCGTGGGGCTCATGCCCTGCGTCTGCGTGGGACCCCAGGCGTCCGTGGGGCTC:1	Histone	H3K27ac	Aorta
chr13:110457271:G/GATGCCCTGCGTCTGCGTGGGACCCCAGGCGTCCGTGGGGCTCATGCCCTGCGTCTGCGTGGGACCCCAGGCGTCCGTGGGGCTC:1	Histone	H3K36me3	Ovary
chr13:110457271:G/GATGCCCTGCGTCTGCGTGGGACCCCAGGCGTCCGTGGGGCTCATGCCCTGCGTCTGCGTGGGACCCCAGGCGTCCGTGGGGCTC:1	Histone	H3K36me3	HUES64
chr13:110457271:G/GATGCCCTGCGTCTGCGTGGGACCCCAGGCGTCCGTGGGGCTCATGCCCTGCGTCTGCGTGGGACCCCAGGCGTCCGTGGGGCTC:1	Histone	H2BK12ac	H1-mesenchymal
chr13:110457271:G/GATGCCCTGCGTCTGCGTGGGACCCCAGGCGTCCGTGGGGCTCATGCCCTGCGTCTGCGTGGGACCCCAGGCGTCCGTGGGGCTC:1	Histone	H3K79me1	H1-trophoblast
chr13:110457271:G/GATGCCCTGCGTCTGCGTGGGACCCCAGGCGTCCGTGGGGCTCATGCCCTGCGTCTGCGTGGGACCCCAGGCGTCCGTGGGGCTC:1	Histone	H3K36me3	HUES6
chr13:110457271:G/GATGCCCTGCGTCTGCGTGGGACCCCAGGCGTCCGTGGGGCTCATGCCCTGCGTCTGCGTGGGACCCCAGGCGTCCGTGGGGCTC:1	Histone	H3K36me3	sigmoid colon
chr13:110457271:G/GATGCCCTGCGTCTGCGTGGGACCCCAGGCGTCCGTGGGGCTCATGCCCTGCGTCTGCGTGGGACCCCAGGCGTCCGTGGGGCTC:1	Histone	H3K36me3	HUES48
chr13:110457271:G/GATGCCCTGCGTCTGCGTGGGACCCCAGGCGTCCGTGGGGCTCATGCCCTGCGTCTGCGTGGGACCCCAGGCGTCCGTGGGGCTC:1	Histone	H4K8ac	H1-trophoblast
chr13:110457271:G/GATGCCCTGCGTCTGCGTGGGACCCCAGGCGTCCGTGGGGCTCATGCCCTGCGTCTGCGTGGGACCCCAGGCGTCCGTGGGGCTC:1	Histone	H3K36me3	IMR90
chr13:110457271:G/GATGCCCTGCGTCTGCGTGGGACCCCAGGCGTCCGTGGGGCTCATGCCCTGCGTCTGCGTGGGACCCCAGGCGTCCGTGGGGCTC:1	Histone	H4K91ac	H1-mesenchymal
chr13:110457271:G/GATGCCCTGCGTCTGCGTGGGACCCCAGGCGTCCGTGGGGCTCATGCCCTGCGTCTGCGTGGGACCCCAGGCGTCCGTGGGGCTC:1	Histone	H3K14ac	H1-trophoblast
chr13:110457271:G/GATGCCCTGCGTCTGCGTGGGACCCCAGGCGTCCGTGGGGCTCATGCCCTGCGTCTGCGTGGGACCCCAGGCGTCCGTGGGGCTC:1	Histone	H4K91ac	H1ESC
chr13:110457271:G/GATGCCCTGCGTCTGCGTGGGACCCCAGGCGTCCGTGGGGCTCATGCCCTGCGTCTGCGTGGGACCCCAGGCGTCCGTGGGGCTC:1	Histone	H3K36me3	lung ENCSR465WKM
chr14:38210558:CGCTCTGAGCCCGGGCCACGCAGGG/C:1	Histone	H3K9me3	Lung
chr14:38210558:CGCTCTGAGCCCGGGCCACGCAGGG/C:1	Histone	H3K36me3	iPS DF 19.11
chr14:38210558:CGCTCTGAGCCCGGGCCACGCAGGG/C:1	Histone	H3K4me3	Lung
chr14:38210558:CGCTCTGAGCCCGGGCCACGCAGGG/C:1	Histone	H3K4me3	heart right ventricle
chr14:38210558:CGCTCTGAGCCCGGGCCACGCAGGG/C:1	Histone	H3K4me1	Spleen
chr14:38210558:CGCTCTGAGCCCGGGCCACGCAGGG/C:1	Histone	H3K27ac	Lung
chr14:38210558:CGCTCTGAGCCCGGGCCACGCAGGG/C:1	Histone	H3K4me1	esophagus
chr14:38210558:CGCTCTGAGCCCGGGCCACGCAGGG/C:1	Histone	H3K36me3	Fetal Intestine Small
chr14:38210558:CGCTCTGAGCCCGGGCCACGCAGGG/C:1	Histone	H3K4me1	Pancreas
chr14:38210558:CGCTCTGAGCCCGGGCCACGCAGGG/C:1	Histone	H3K27me3	heart
chr14:38210558:CGCTCTGAGCCCGGGCCACGCAGGG/C:1	Histone	H4K8ac	IMR 90
chr14:38210558:CGCTCTGAGCCCGGGCCACGCAGGG/C:1	Histone	H3K27me3	Fetal Intestine Small
chr14:38210558:CGCTCTGAGCCCGGGCCACGCAGGG/C:1	Histone	H3K18ac	IMR90
chr14:38210558:CGCTCTGAGCCCGGGCCACGCAGGG/C:1	Histone	H3K79me2	IMR 90
chr14:38210558:CGCTCTGAGCCCGGGCCACGCAGGG/C:1	Histone	H2BK120ac	IMR90
chr14:38210558:CGCTCTGAGCCCGGGCCACGCAGGG/C:1	Histone	H2AK5ac	IMR 90
chr14:38210558:CGCTCTGAGCCCGGGCCACGCAGGG/C:1	Histone	H3K9me3	iPS DF 19.11
chr14:38210558:CGCTCTGAGCCCGGGCCACGCAGGG/C:1	Histone	H3K4ac	IMR90
chr14:38210558:CGCTCTGAGCCCGGGCCACGCAGGG/C:1	Histone	H3K4me1	HUES6
chr14:38210558:CGCTCTGAGCCCGGGCCACGCAGGG/C:1	Histone	H2BK12ac	H1-mesenchymal
chr14:38210558:CGCTCTGAGCCCGGGCCACGCAGGG/C:1	Histone	H3K27me3	IMR 90
chr14:38210558:CGCTCTGAGCCCGGGCCACGCAGGG/C:1	Histone	H3K4me1	Placenta
chr14:38210558:CGCTCTGAGCCCGGGCCACGCAGGG/C:1	Histone	H3K18ac	H1-mesenchymal
chr14:38210558:CGCTCTGAGCCCGGGCCACGCAGGG/C:1	Histone	H3K36me3	H1 hESC
chr14:38210558:CGCTCTGAGCCCGGGCCACGCAGGG/C:1	Histone	H3K9me3	esophagus
chr14:38210558:CGCTCTGAGCCCGGGCCACGCAGGG/C:1	Histone	H4K5ac	IMR90
chr14:38210558:CGCTCTGAGCCCGGGCCACGCAGGG/C:1	Histone	H3K27me3	iPS DF 6.9
chr14:38210558:CGCTCTGAGCCCGGGCCACGCAGGG/C:1	Histone	H3K27me3	Monocytes-CD14+ (PB) Roadmap
chr14:38210558:CGCTCTGAGCCCGGGCCACGCAGGG/C:1	Histone	H3K27me3	kidney
chr14:38210558:CGCTCTGAGCCCGGGCCACGCAGGG/C:1	Histone	H3K4me1	Fetal Stomach
chr14:38210558:CGCTCTGAGCCCGGGCCACGCAGGG/C:1	Histone	H3K4me3	lung ENCSR465WKM
chr14:38210558:CGCTCTGAGCCCGGGCCACGCAGGG/C:1	Histone	H3K27me3	lung ENCSR465WKM
chr14:38210558:CGCTCTGAGCCCGGGCCACGCAGGG/C:1	Histone	H3K4me1	IMR90
chr14:38210558:CGCTCTGAGCCCGGGCCACGCAGGG/C:1	Histone	H3K27me3	Placenta
chr14:38210558:CGCTCTGAGCCCGGGCCACGCAGGG/C:1	Histone	H3K4me1	HUES48
chr14:38210558:CGCTCTGAGCCCGGGCCACGCAGGG/C:1	Histone	H2BK15ac	IMR90
chr14:38210558:CGCTCTGAGCCCGGGCCACGCAGGG/C:1	Histone	H3K4me3	esophagus
chr14:38210558:CGCTCTGAGCCCGGGCCACGCAGGG/C:1	Histone	H3K79me1	IMR 90
chr14:38210558:CGCTCTGAGCCCGGGCCACGCAGGG/C:1	Histone	H3K79me2	IMR90
chr14:38210558:CGCTCTGAGCCCGGGCCACGCAGGG/C:1	Histone	H3K9me3	H1-trophoblast
chr14:38210558:CGCTCTGAGCCCGGGCCACGCAGGG/C:1	Histone	H3K4me1	Fetal Intestine Large
chr14:38210558:CGCTCTGAGCCCGGGCCACGCAGGG/C:1	Histone	H3K9me3	Fetal Adrenal Gland
chr14:38210558:CGCTCTGAGCCCGGGCCACGCAGGG/C:1	Histone	H3K23ac	H1-mesenchymal
chr14:38210558:CGCTCTGAGCCCGGGCCACGCAGGG/C:1	Histone	H3K9me3	Fetal Intestine Large
chr14:38210558:CGCTCTGAGCCCGGGCCACGCAGGG/C:1	Histone	H3K4me1	T cells (PB) Roadmap
chr14:38210558:CGCTCTGAGCCCGGGCCACGCAGGG/C:1	Histone	H3K27me3	H1-mesenchymal
chr14:38210558:CGCTCTGAGCCCGGGCCACGCAGGG/C:1	Histone	H3K9me3	Placenta
chr14:38210558:CGCTCTGAGCCCGGGCCACGCAGGG/C:1	Histone	H3K27me3	CD4 positive alpha beta T cell ENCSR948ZKZ
chr14:38210558:CGCTCTGAGCCCGGGCCACGCAGGG/C:1	Histone	H3K4me1	HUES64
chr14:38210558:CGCTCTGAGCCCGGGCCACGCAGGG/C:1	Histone	H3K9me3	Fetal Stomach
chr14:38210558:CGCTCTGAGCCCGGGCCACGCAGGG/C:1	Histone	H3K4me1	Fetal Intestine Small
chr14:38210558:CGCTCTGAGCCCGGGCCACGCAGGG/C:1	Open Chromatin	DNase1	foreskin fibroblast
chr14:38210558:CGCTCTGAGCCCGGGCCACGCAGGG/C:1	Histone	H3K9ac	IMR90
chr14:38210558:CGCTCTGAGCCCGGGCCACGCAGGG/C:1	Transcription Factor	CEBPB	IMR 90
chr14:38210558:CGCTCTGAGCCCGGGCCACGCAGGG/C:1	Open Chromatin	DNase1	IMR90
chr14:38210558:CGCTCTGAGCCCGGGCCACGCAGGG/C:1	Histone	H3K14ac	H1-neuronal progenitor
chr14:38210558:CGCTCTGAGCCCGGGCCACGCAGGG/C:1	Histone	H3K4me1	Psoas Muscle
chr14:38210558:CGCTCTGAGCCCGGGCCACGCAGGG/C:1	Histone	H3K4me3	Aorta
chr14:38210558:CGCTCTGAGCCCGGGCCACGCAGGG/C:1	Histone	H4K8ac	IMR90
chr14:38210558:CGCTCTGAGCCCGGGCCACGCAGGG/C:1	Histone	H3K4me3	Ovary
chr14:38210558:CGCTCTGAGCCCGGGCCACGCAGGG/C:1	Histone	H3K27me3	heart right ventricle
chr14:38210558:CGCTCTGAGCCCGGGCCACGCAGGG/C:1	Histone	H2BK120ac	H1-mesenchymal
chr14:38210558:CGCTCTGAGCCCGGGCCACGCAGGG/C:1	Histone	H3K9ac	IMR 90
chr14:38210558:CGCTCTGAGCCCGGGCCACGCAGGG/C:1	Histone	H3K4me1	neutrophil
chr14:38210558:CGCTCTGAGCCCGGGCCACGCAGGG/C:1	Histone	H3K14ac	IMR 90
chr14:38210558:CGCTCTGAGCCCGGGCCACGCAGGG/C:1	Histone	H3K9me3	H1 hESC
chr14:38210558:CGCTCTGAGCCCGGGCCACGCAGGG/C:1	Histone	H3K4me3	Pancreas
chr14:38210558:CGCTCTGAGCCCGGGCCACGCAGGG/C:1	Histone	H3K27me3	neutrophil
chr14:38210558:CGCTCTGAGCCCGGGCCACGCAGGG/C:1	Histone	H3K27me3	iPS 15b
chr14:38210558:CGCTCTGAGCCCGGGCCACGCAGGG/C:1	Histone	H3K27me3	HUES64
chr14:38210558:CGCTCTGAGCCCGGGCCACGCAGGG/C:1	Histone	H3K27me3	HUES6
chr14:38210558:CGCTCTGAGCCCGGGCCACGCAGGG/C:1	Histone	H3K27me3	H1 hESC
chr14:38210558:CGCTCTGAGCCCGGGCCACGCAGGG/C:1	Histone	H3K27me3	HUES48
chr14:38210558:CGCTCTGAGCCCGGGCCACGCAGGG/C:1	Histone	H3K27me3	iPS-20b
chr14:38210558:CGCTCTGAGCCCGGGCCACGCAGGG/C:1	Histone	H3K27me3	common myeloid progenitor CD34 positive ENCSR337XXD 1
chr14:38210558:CGCTCTGAGCCCGGGCCACGCAGGG/C:1	Histone	H3K27me3	H1ESC
chr14:38210558:CGCTCTGAGCCCGGGCCACGCAGGG/C:1	Histone	H3K27me3	common myeloid progenitor CD34 positive
chr14:38210558:CGCTCTGAGCCCGGGCCACGCAGGG/C:1	Histone	H3K27me3	endodermal cell
chr14:38210558:CGCTCTGAGCCCGGGCCACGCAGGG/C:1	Histone	H3K27me3	neural stem progenitor cell
chr14:38210558:CGCTCTGAGCCCGGGCCACGCAGGG/C:1	Histone	H3K27me3	brain
chr14:38210558:CGCTCTGAGCCCGGGCCACGCAGGG/C:1	Histone	H3K27me3	Fetal Thymus
chr14:38210558:CGCTCTGAGCCCGGGCCACGCAGGG/C:1	Histone	H3K27me3	Fetal Stomach
chr14:38210558:CGCTCTGAGCCCGGGCCACGCAGGG/C:1	Histone	H3K4me3	Fetal Intestine Large
chr14:38210558:CGCTCTGAGCCCGGGCCACGCAGGG/C:1	Histone	H3K27me3	neuron
chr14:38210558:CGCTCTGAGCCCGGGCCACGCAGGG/C:1	Histone	H3K27me3	common myeloid progenitor CD34 positive ENCSR722JRY
chr14:38210558:CGCTCTGAGCCCGGGCCACGCAGGG/C:1	Histone	H3K4me1	IMR 90
chr14:38210558:CGCTCTGAGCCCGGGCCACGCAGGG/C:1	Histone	H3K14ac	IMR90
chr14:38210558:CGCTCTGAGCCCGGGCCACGCAGGG/C:1	Histone	H3K4me3	Fetal Intestine Small
chr14:38210558:CGCTCTGAGCCCGGGCCACGCAGGG/C:1	Histone	H2BK12ac	IMR 90
chr14:38210558:CGCTCTGAGCCCGGGCCACGCAGGG/C:1	Histone	H3K27me3	Fetal Muscle Leg
chr14:38210558:CGCTCTGAGCCCGGGCCACGCAGGG/C:1	Histone	H3K27me3	Fetal Intestine Large
chr14:38210558:CGCTCTGAGCCCGGGCCACGCAGGG/C:1	Histone	H3K27me3	Fetal Adrenal Gland
chr14:38210558:CGCTCTGAGCCCGGGCCACGCAGGG/C:1	Histone	H3K27me3	H9
chr14:38210558:CGCTCTGAGCCCGGGCCACGCAGGG/C:1	Histone	H3K27me3	Thymus
chr14:38210558:CGCTCTGAGCCCGGGCCACGCAGGG/C:1	Histone	H3K4me1	Fetal Muscle Leg
chr14:38210558:CGCTCTGAGCCCGGGCCACGCAGGG/C:1	Histone	H2BK12ac	IMR90
chr14:38210558:CGCTCTGAGCCCGGGCCACGCAGGG/C:1	Histone	H3K27me3	Fetal Muscle Trunk
chr14:38210558:CGCTCTGAGCCCGGGCCACGCAGGG/C:1	Histone	H2AK5ac	IMR90
chr14:38210558:CGCTCTGAGCCCGGGCCACGCAGGG/C:1	Histone	H3K27me3	H1-trophoblast
chr14:38210558:CGCTCTGAGCCCGGGCCACGCAGGG/C:1	Histone	H3K4me1	Fetal Adrenal Gland
chr14:38210558:CGCTCTGAGCCCGGGCCACGCAGGG/C:1	Histone	H3K27me3	T cells (PB) Roadmap
chr14:38210558:CGCTCTGAGCCCGGGCCACGCAGGG/C:1	Histone	H3K4me1	common myeloid progenitor CD34 positive ENCSR337XXD 1
chr14:38210558:CGCTCTGAGCCCGGGCCACGCAGGG/C:1	Histone	H3K4me2	IMR90
chr14:38210558:CGCTCTGAGCCCGGGCCACGCAGGG/C:1	Histone	H3K27me3	Psoas Muscle
chr14:38210558:CGCTCTGAGCCCGGGCCACGCAGGG/C:1	Histone	H3K27me3	H1-neuronal progenitor
chr14:38210558:CGCTCTGAGCCCGGGCCACGCAGGG/C:1	Histone	H3K4me2	IMR 90
chr14:38210558:CGCTCTGAGCCCGGGCCACGCAGGG/C:1	Histone	H3K4me1	lung ENCSR465WKM
chr14:38210558:CGCTCTGAGCCCGGGCCACGCAGGG/C:1	Histone	H3K4me2	H1ESC
chr14:38210558:CGCTCTGAGCCCGGGCCACGCAGGG/C:1	Histone	H3K4me1	common myeloid progenitor CD34 positive
chr14:38210558:CGCTCTGAGCCCGGGCCACGCAGGG/C:1	Histone	H3K4me3	Fetal Stomach
chr14:38210558:CGCTCTGAGCCCGGGCCACGCAGGG/C:1	Histone	H3K4me3	iPS 15b
chr14:38210558:CGCTCTGAGCCCGGGCCACGCAGGG/C:1	Histone	H3K4me3	HUES6
chr14:38210558:CGCTCTGAGCCCGGGCCACGCAGGG/C:1	Histone	H3K27me3	iPS DF 19.11
chr14:38210558:CGCTCTGAGCCCGGGCCACGCAGGG/C:1	Histone	H3K4me3	IMR90
chr14:38210558:CGCTCTGAGCCCGGGCCACGCAGGG/C:1	Histone	H3K4me3	IMR 90
chr14:38210558:CGCTCTGAGCCCGGGCCACGCAGGG/C:1	Histone	H3K4me1	Fetal Muscle Trunk
chr14:38210558:CGCTCTGAGCCCGGGCCACGCAGGG/C:1	Histone	H4K8ac	H1-mesenchymal
chr14:38210558:CGCTCTGAGCCCGGGCCACGCAGGG/C:1	Histone	H3K4me1	iPS DF 19.11
chr14:38210558:CGCTCTGAGCCCGGGCCACGCAGGG/C:1	Histone	H3K4me1	Lung
chr14:38210558:CGCTCTGAGCCCGGGCCACGCAGGG/C:1	Histone	H3K4me1	H1-mesenchymal
chr14:38210558:CGCTCTGAGCCCGGGCCACGCAGGG/C:1	Histone	H3K4me2	H1 hESC
chr14:38210558:CGCTCTGAGCCCGGGCCACGCAGGG/C:1	Histone	H3K4me3	Fetal Adrenal Gland
chr14:38210558:CGCTCTGAGCCCGGGCCACGCAGGG/C:1	Histone	H3K4me3	Psoas Muscle
chr14:38210558:CGCTCTGAGCCCGGGCCACGCAGGG/C:1	Histone	H3K4me3	common myeloid progenitor CD34 positive ENCSR337XXD 1
chr14:38210558:CGCTCTGAGCCCGGGCCACGCAGGG/C:1	Histone	H3K4me3	Gastric
chr14:67865000:TAG/T:1	Histone	H3K36me3	neural stem progenitor cell
chr14:67865000:TAG/T:1	Histone	H3K36me3	common myeloid progenitor CD34 positive
chr14:67865000:TAG/T:1	Histone	H3K36me3	T cells (PB) Roadmap
chr14:67865000:TAG/T:1	Histone	H3K36me3	Fetal Thymus
chr14:67865000:TAG/T:1	Histone	H3K36me3	HUES64
chr14:67865000:TAG/T:1	Histone	H3K79me1	IMR 90
chr14:67865000:TAG/T:1	Histone	H3K36me3	B cells (PB) Roadmap
chr14:67865000:TAG/T:1	Open Chromatin	DNase1	kidney
chr14:67865000:TAG/T:1	Histone	H3K36me3	neural stem progenitor cell
chr14:67865000:TAG/T:1	Histone	H3K36me3	common myeloid progenitor CD34 positive
chr14:67865000:TAG/T:1	Histone	H3K36me3	T cells (PB) Roadmap
chr14:67865000:TAG/T:1	Histone	H3K36me3	Fetal Thymus
chr14:67865000:TAG/T:1	Histone	H3K36me3	HUES64
chr14:67865000:TAG/T:1	Histone	H3K79me1	IMR 90
chr14:67865000:TAG/T:1	Histone	H3K36me3	B cells (PB) Roadmap
chr14:67865000:TAG/T:1	Open Chromatin	DNase1	kidney
chr14:67865002:G/T:1	Histone	H3K36me3	neural stem progenitor cell
chr14:67865002:G/T:1	Histone	H3K36me3	common myeloid progenitor CD34 positive
chr14:67865002:G/T:1	Histone	H3K36me3	T cells (PB) Roadmap
chr14:67865002:G/T:1	Histone	H3K36me3	Fetal Thymus
chr14:67865002:G/T:1	Histone	H3K36me3	HUES64
chr14:67865002:G/T:1	Histone	H3K79me1	IMR 90
chr14:67865002:G/T:1	Histone	H3K36me3	B cells (PB) Roadmap
chr14:67865002:G/T:1	Open Chromatin	DNase1	kidney
chr14:69573089:G/T:1	Histone	H3K27me3	IMR 90
chr14:69573089:G/T:1	Histone	H3K27me3	common myeloid progenitor CD34 positive ENCSR337XXD 1
chr14:69573089:G/T:1	Histone	H3K27me3	Fetal Muscle Leg
chr14:69573089:G/T:1	Histone	H3K27me3	neutrophil
chr14:69573089:G/T:1	Histone	H3K27me3	HUES6
chr14:69573089:G/T:1	Histone	H3K27me3	common myeloid progenitor CD34 positive
chr14:69573089:G/T:1	Histone	H3K27me3	iPS 15b
chr14:69573089:G/T:1	Histone	H3K27me3	HUES64
chr14:69573089:G/T:1	Histone	H3K27me3	Fetal Adrenal Gland
chr14:69573089:G/T:1	Histone	H3K27me3	Fetal Thymus
chr14:69573089:G/T:1	Histone	H3K27me3	HUES48
chr14:69573089:G/T:1	Histone	H3K36me3	neural stem progenitor cell
chr14:69573089:G/T:1	Histone	H3K27me3	iPS-20b
chr14:69573089:G/T:1	Histone	H3K27me3	Thymus
chr14:69573089:G/T:1	Histone	H3K27me3	Fetal Stomach
chr14:69573089:G/T:1	Histone	H3K27me3	Psoas Muscle
chr14:69573089:G/T:1	Histone	H3K27me3	H1 hESC
chr14:69573089:G/T:1	Histone	H3K27me3	T cells (PB) Roadmap
chr14:69573089:G/T:1	Histone	H3K4me1	Fetal Muscle Trunk
chr14:69573089:G/T:1	Histone	H3K36me3	H1 hESC
chr14:69573089:G/T:1	Histone	H3K27me3	H1ESC
chr14:69573089:G/T:1	Histone	H3K4me1	common myeloid progenitor CD34 positive ENCSR337XXD 1
chr14:69573089:G/T:1	Histone	H3K9me3	Lung
chr14:69573089:G/T:1	Histone	H3K36me3	iPS DF 19.11
chr14:69573089:G/T:1	Histone	H3K4me1	iPS DF 19.11
chr14:69573089:G/T:1	Histone	H3K9me3	iPS DF 19.11
chr14:69573089:G/T:1	Histone	H3K4me1	Lung
chr14:69573089:G/T:1	Histone	H3K4me1	T cells (PB) Roadmap
chr14:69573089:G/T:1	Histone	H3K4me1	common myeloid progenitor CD34 positive
chr14:69573089:G/T:1	Histone	H3K4me1	Spleen
chr14:69573089:G/T:1	Histone	H3K4me1	IMR 90
chr14:69573089:G/T:1	Histone	H3K4me1	Gastric
chr14:69573089:G/T:1	Histone	H3K4me3	heart right ventricle
chr14:69573089:G/T:1	Histone	H3K27me3	IMR90
chr14:69573089:G/T:1	Histone	H3K4me3	Psoas Muscle
chr14:69573089:G/T:1	Histone	H3K4me3	Right Atrium
chr14:69573089:G/T:1	Histone	H3K4me3	Right Atrium
chr14:69573089:G/T:1	Histone	H3K4me1	Right Atrium
chr14:69573089:G/T:1	Histone	H3K4me1	Right Atrium
chr14:69573089:G/T:1	Histone	H3K9me3	Spleen
chr14:69573089:G/T:1	Histone	H3K4me1	Left Ventricle
chr14:69573089:G/T:1	Histone	H3K4me1	esophagus
chr14:69573089:G/T:1	Histone	H3K9me3	HUES48
chr14:69573089:G/T:1	Histone	H3K4me1	brain
chr14:69573089:G/T:1	Histone	H3K27me3	Fetal Muscle Trunk
chr14:69573089:G/T:1	Histone	H3K18ac	H1-neuronal progenitor
chr14:69573089:G/T:1	Histone	H3K9me3	H1 hESC
chr14:69573089:G/T:1	Histone	H3K27me3	Lung
chr14:69573089:G/T:1	Histone	H3K4me1	Fetal Muscle Leg
chr14:69573089:G/T:1	Histone	H3K27me3	Fetal Intestine Large
chr14:69573089:G/T:1	Histone	H2AK5ac	H1-neuronal progenitor
chr14:69573089:G/T:1	Histone	H3K9me3	HUES64
chr14:69573089:G/T:1	Histone	H4K91ac	H1-neuronal progenitor
chr14:69573089:G/T:1	Histone	H3K27me3	Fetal Intestine Small
chr14:69573089:G/T:1	Histone	H3K4me1	Fetal Adrenal Gland
chr14:69573089:G/T:1	Histone	H3K9me3	Fetal Adrenal Gland
chr14:69573089:G/T:1	Histone	H3K9me3	Pancreas
chr14:69573089:G/T:1	Histone	H3K9me3	Fetal Intestine Large
chr14:69573089:G/T:1	Histone	H3K27me3	B cells (PB) Roadmap
chr14:69573089:G/T:1	Histone	H3K4me1	Natural Killer cells (PB)
chr14:69573089:G/T:1	Histone	H3K27me3	iPS DF 19.11
chr14:69573089:G/T:1	Histone	H3K27me3	esophagus
chr14:69573089:G/T:1	Histone	H3K9me3	Placenta
chr14:69573089:G/T:1	Histone	H3K4me3	Thymus
chr14:69573089:G/T:1	Histone	H3K4me1	Psoas Muscle
chr14:69573089:G/T:1	Histone	H3K27ac	Aorta
chr14:69573089:G/T:1	Histone	H3K27me3	Left Ventricle
chr14:69573089:G/T:1	Histone	H3K27ac	H1-neuronal progenitor
chr14:69573089:G/T:1	Histone	H3K4me3	Aorta
chr14:69573089:G/T:1	Histone	H3K27me3	common myeloid progenitor CD34 positive ENCSR722JRY
chr14:69573089:G/T:1	Histone	H3K4me1	Pancreas
chr14:69573089:G/T:1	Histone	H3K27me3	Small Intestine
chr14:69573089:G/T:1	Histone	H3K4me1	heart right ventricle
chr14:69573089:G/T:1	Histone	H3K27me3	Spleen
chr14:77027502:G/A:1	Histone	H3K9ac	IMR 90
chr14:77027502:G/A:1	Histone	H3K4me3	neuron
chr14:77027502:G/A:1	Histone	H3K4me3	H9
chr14:77027502:G/A:1	Histone	H3K4me3	neural stem progenitor cell
chr14:77027502:G/A:1	Histone	H3K4me3	H1 hESC
chr14:77027502:G/A:1	Histone	H4K5ac	IMR90
chr14:77027502:G/A:1	Histone	H3K9ac	HUES6
chr14:77027502:G/A:1	Histone	H3K4me3	Aorta
chr14:77027502:G/A:1	Histone	H3K27ac	Left Ventricle
chr14:77027502:G/A:1	Histone	H2BK5ac	IMR 90
chr14:77027502:G/A:1	Histone	H3K4me3	iPS DF 6.9
chr14:77027502:G/A:1	Histone	H3K4me1	Fetal Muscle Trunk
chr14:77027502:G/A:1	Histone	H3K36me3	Fetal Intestine Small
chr14:77027502:G/A:1	Histone	H3K27ac	Gastric
chr14:77027502:G/A:1	Histone	H3K27ac	Ovary
chr14:77027502:G/A:1	Histone	H3K4me1	iPS DF 19.11
chr14:77027502:G/A:1	Histone	H3K4me3	Left Ventricle
chr14:77027502:G/A:1	Histone	H3K4me3	H1-mesenchymal
chr14:77027502:G/A:1	Histone	H3K36me3	iPS DF 19.11
chr14:77027502:G/A:1	Histone	H3K27ac	heart right ventricle
chr14:77027502:G/A:1	Histone	H2AK5ac	IMR 90
chr14:77027502:G/A:1	Histone	H3K4me3	iPS DF 19.11
chr14:77027502:G/A:1	Histone	H3K79me2	H1-trophoblast
chr14:77027502:G/A:1	Histone	H3K4me2	H1-neuronal progenitor
chr14:77027502:G/A:1	Histone	H2BK120ac	H1-mesenchymal
chr14:77027502:G/A:1	Histone	H4K91ac	H1-mesenchymal
chr14:77027502:G/A:1	Histone	H3K79me1	H1-trophoblast
chr14:77027502:G/A:1	Histone	H3K14ac	H1-mesenchymal
chr14:77027502:G/A:1	Histone	H2AK5ac	H1-trophoblast
chr14:77027502:G/A:1	Histone	H3K4me3	Pancreas
chr14:77027502:G/A:1	Histone	H3K4me3	Gastric
chr14:77027502:G/A:1	Histone	H3K4me3	Lung
chr14:77027502:G/A:1	Histone	H3K4me3	esophagus
chr14:77027502:G/A:1	Histone	H3K18ac	H1-mesenchymal
chr14:77027502:G/A:1	Histone	H3K14ac	H9
chr14:77027502:G/A:1	Histone	H3K27ac	sigmoid colon
chr14:77027502:G/A:1	Histone	H3K18ac	H1-trophoblast
chr14:77027502:G/A:1	Histone	H4K8ac	H1-mesenchymal
chr14:77027502:G/A:1	Histone	H3K14ac	H1-trophoblast
chr14:77027502:G/A:1	Histone	H2BK12ac	H1-trophoblast
chr14:77027502:G/A:1	Histone	H4K8ac	H1 hESC
chr14:77027502:G/A:1	Histone	H3K27ac	Aorta
chr14:77027502:G/A:1	Histone	H2BK12ac	H1-mesenchymal
chr14:77027502:G/A:1	Histone	H3K18ac	H1-neuronal progenitor
chr14:77027502:G/A:1	Histone	H4K8ac	H1-trophoblast
chr14:77027502:G/A:1	Histone	H3K4me3	H1-trophoblast
chr14:77027502:G/A:1	Histone	H3K27ac	Psoas Muscle
chr14:77027502:G/A:1	Histone	H3K4me3	Spleen
chr14:77027502:G/A:1	Histone	H4K91ac	H1-trophoblast
chr14:77027502:G/A:1	Histone	H3K4me3	Small Intestine
chr14:77027502:G/A:1	Histone	H3K4me3	sigmoid colon
chr14:77027502:G/A:1	Open Chromatin	DNase1	Psoas Muscle
chr14:77027502:G/A:1	Histone	H3K27ac	H1-trophoblast
chr14:77027502:G/A:1	Histone	H3K14ac	H1-neuronal progenitor
chr14:77027502:G/A:1	Histone	H3K4me3	Natural Killer cells (PB)
chr14:77027502:G/A:1	Histone	H3K4me3	Fetal Thymus
chr14:77027502:G/A:1	Histone	H3K27ac	Fetal Adrenal Gland
chr14:77027502:G/A:1	Histone	H3K4me3	T cells (PB) Roadmap
chr14:77027502:G/A:1	Histone	H3K4me3	neutrophil
chr14:77027502:G/A:1	Histone	H3K4me3	naive thymus derived CD4 positive alpha beta T cell
chr14:77027502:G/A:1	Histone	H3K4me3	Monocytes-CD14+ (PB) Roadmap
chr14:77027502:G/A:1	Histone	H3K27ac	T helper 17 cell
chr14:77027502:G/A:1	Histone	H3K27ac	Thymus
chr14:77027502:G/A:1	Histone	H3K4me3	CD4 positive CD25 positive alpha beta regulatory T cell
chr14:77027502:G/A:1	Histone	H3K4me3	T helper 17 cell
chr14:77027502:G/A:1	Histone	H3K27ac	Natural Killer cells (PB)
chr14:77027502:G/A:1	Histone	H3K27ac	Pancreas
chr14:77027502:G/A:1	Histone	H3K4me3	common myeloid progenitor CD34 positive ENCSR337XXD 1
chr14:77027502:G/A:1	Histone	H3K23me2	H9ESC
chr14:77027502:G/A:1	Histone	H3K4me3	CD4 positive alpha beta T cell ENCSR948ZKZ
chr14:77027502:G/A:1	Histone	H3K4me3	B cells (PB) Roadmap
chr14:77027502:G/A:1	Histone	H3K27ac	CD4 positive alpha beta memory T cell
chr14:77027502:G/A:1	Histone	H3K27ac	naive thymus derived CD4 positive alpha beta T cell
chr14:77027502:G/A:1	Histone	H3K27ac	effector memory CD4 positive alpha beta T cell
chr14:77027502:G/A:1	Histone	H3K9ac	H1-neuronal progenitor
chr14:77027502:G/A:1	Histone	H3K4ac	H1-mesenchymal
chr14:77027502:G/A:1	Histone	H3K4me3	H1-neuronal progenitor
chr14:77027502:G/A:1	Histone	H3K27ac	T cells (PB) Roadmap
chr14:77027502:G/A:1	Histone	H3K4me3	common myeloid progenitor CD34 positive ENCSR722JRY
chr14:77027502:G/A:1	Open Chromatin	DNase1	H1-neuronal progenitor
chr14:77027502:G/A:1	Histone	H3K4me3	common myeloid progenitor CD34 positive
chr14:77027502:G/A:1	Open Chromatin	DNase1	B cells (PB) Roadmap
chr14:77027502:G/A:1	Open Chromatin	DNase1	T cells (PB) Roadmap
chr14:77027502:G/A:1	Open Chromatin	DNase1	Natural Killer cells (PB)
chr14:77027502:G/A:1	Open Chromatin	DNase1	Small Intestine
chr14:77027502:G/A:1	Open Chromatin	DNase1	foreskin melanocyte
chr14:77027502:G/A:1	Open Chromatin	DNase1	foreskin fibroblast
chr14:77027502:G/A:1	Open Chromatin	DNase1	Placenta
chr14:77027502:G/A:1	Open Chromatin	DNase1	Fetal Thymus
chr14:77027502:G/A:1	Open Chromatin	DNase1	Fetal Stomach
chr14:77027502:G/A:1	Transcription Factor	Rad21	IMR 90
chr14:77027502:G/A:1	Transcription Factor	CTCF	B cell ENCSR241CUA 1
chr14:77027502:G/A:1	Open Chromatin	DNase1	common myeloid progenitor CD34 positive ENCSR337XXD 1
chr14:77027502:G/A:1	Open Chromatin	DNase1	IMR90
chr14:77027502:G/A:1	Histone	H3K23ac	H1-mesenchymal
chr14:77027502:G/A:1	Open Chromatin	DNase1	Fetal Intestine Small
chr14:77027502:G/A:1	Histone	H3K18ac	H9ESC
chr14:77027502:G/A:1	Histone	H3K4me3	iPS-20b
chr14:77027502:G/A:1	Histone	H3K27ac	H1-mesenchymal
chr14:77027502:G/A:1	Histone	H3K18ac	IMR 90
chr14:77027502:G/A:1	Histone	H4K8ac	IMR90
chr14:77027502:G/A:1	Histone	H3K9ac	H1 hESC
chr14:77027502:G/A:1	Histone	H2AK5ac	H1-neuronal progenitor
chr14:77027502:G/A:1	Histone	H3K23me2	H9
chr14:77027502:G/A:1	Histone	H3K27me3	Fetal Adrenal Gland
chr14:77027502:G/A:1	Histone	H3K4me2	H1-trophoblast
chr14:77027502:G/A:1	Histone	H3K9ac	kidney
chr14:77027502:G/A:1	Histone	H3K27ac	CD4 positive alpha beta T cell
chr14:77027502:G/A:1	Histone	H3K14ac	IMR 90
chr14:77027502:G/A:1	Histone	H2BK12ac	IMR90
chr14:77027502:G/A:1	Open Chromatin	DNase1	T cell
chr14:77027502:G/A:1	Open Chromatin	DNase1	Ovary
chr14:77027502:G/A:1	Histone	H3K4me3	lung ENCSR465WKM
chr14:77027502:G/A:1	Open Chromatin	DNase1	common myeloid progenitor CD34 positive
chr14:77027502:G/A:1	Histone	H3K4me1	Placenta
chr14:77027502:G/A:1	Histone	H2BK5ac	H1-trophoblast
chr14:77027502:G/A:1	Histone	H3K27ac	Placenta
chr14:77027502:G/A:1	Histone	H3K79me2	IMR 90
chr14:77027502:G/A:1	Histone	H3K4me1	common myeloid progenitor CD34 positive ENCSR337XXD 1
chr14:77027502:G/A:1	Histone	H2AK5ac	IMR90
chr14:77027502:G/A:1	Histone	H3K79me2	IMR90
chr14:77027502:G/A:1	Histone	H3K27ac	Right Atrium
chr14:77027502:G/A:1	Histone	H3K27ac	Right Atrium
chr14:77027502:G/A:1	Histone	H3K4me1	common myeloid progenitor CD34 positive
chr14:77027502:G/A:1	Histone	H3K27ac	Fetal Stomach
chr14:77027502:G/A:1	Histone	H3K27ac	Lung
chr14:77027502:G/A:1	Histone	H3K27ac	Fetal Intestine Large
chr14:77027502:G/A:1	Histone	H3K27ac	Fetal Muscle Leg
chr14:77027502:G/A:1	Histone	H3K27ac	Fetal Intestine Small
chr14:77027502:G/A:1	Histone	H3K9ac	heart
chr14:77027502:G/A:1	Histone	H3K27ac	esophagus
chr14:77027502:G/A:1	Histone	H3K27ac	Fetal Thymus
chr14:77027502:G/A:1	Histone	H3K27ac	Small Intestine
chr14:77027502:G/A:1	Histone	H3K14ac	IMR90
chr14:77027502:G/A:1	Histone	H3K27ac	Spleen
chr14:77027502:G/A:1	Histone	H2BK12ac	IMR 90
chr14:77027502:G/A:1	Histone	H4K8ac	IMR 90
chr14:77027502:G/A:1	Histone	H3K4me2	H1ESC
chr14:77027502:G/A:1	Histone	H3K18ac	IMR90
chr14:77027502:G/A:1	Histone	H3K4me3	IMR90
chr14:77027502:G/A:1	Histone	H3K9ac	IMR90
chr14:77027502:G/A:1	Histone	H3K4me2	H1 hESC
chr14:77027502:G/A:1	Histone	H3K4me3	Fetal Intestine Small
chr14:77027502:G/A:1	Histone	H3K4me3	kidney
chr14:77027502:G/A:1	Histone	H3K4me3	Right Atrium
chr14:77027502:G/A:1	Histone	H3K4me3	Right Atrium
chr14:77027502:G/A:1	Histone	H3K4me3	iPS 15b
chr14:77027502:G/A:1	Histone	H3K4me3	Ovary
chr14:77027502:G/A:1	Histone	H3K4me3	HUES48
chr14:77027502:G/A:1	Histone	H3K27ac	IMR90
chr14:77027502:G/A:1	Histone	H3K4me3	Fetal Muscle Leg
chr14:77027502:G/A:1	Histone	H3K4me3	H1ESC
chr14:77027502:G/A:1	Histone	H3K4me3	IMR 90
chr14:77027502:G/A:1	Histone	H3K4me3	HUES6
chr14:77027502:G/A:1	Histone	H3K4me3	Fetal Adrenal Gland
chr14:77027502:G/A:1	Histone	H3K4me3	Fetal Stomach
chr14:77027502:G/A:1	Histone	H3K4me3	Thymus
chr14:77027502:G/A:1	Histone	H3K4me3	Fetal Muscle Trunk
chr14:77027502:G/A:1	Histone	H3K4me3	HUES64
chr14:77027502:G/A:1	Histone	H3K4me3	Fetal Intestine Large
chr14:77027502:G/A:1	Histone	H3K4me3	heart right ventricle
chr14:77027502:G/A:1	Histone	H3K4me3	Placenta
chr14:77027502:G/A:1	Histone	H3K36me3	Fetal Stomach
chr14:77027502:G/A:1	Histone	H3K27ac	IMR 90
chr14:77027502:G/A:1	Histone	H3K4me3	Psoas Muscle
chr14:77027532:T/C:1	Histone	H3K27ac	Placenta
chr14:77027532:T/C:1	Histone	H3K79me2	IMR 90
chr14:77027532:T/C:1	Histone	H3K4me1	common myeloid progenitor CD34 positive ENCSR337XXD 1
chr14:77027532:T/C:1	Histone	H2AK5ac	IMR90
chr14:77027532:T/C:1	Histone	H3K79me2	IMR90
chr14:77027532:T/C:1	Histone	H3K27ac	Right Atrium
chr14:77027532:T/C:1	Histone	H3K27ac	Right Atrium
chr14:77027532:T/C:1	Histone	H3K4me1	common myeloid progenitor CD34 positive
chr14:77027532:T/C:1	Histone	H3K27ac	Fetal Stomach
chr14:77027532:T/C:1	Histone	H3K27ac	Lung
chr14:77027532:T/C:1	Histone	H3K27ac	Fetal Intestine Large
chr14:77027532:T/C:1	Histone	H3K27ac	Fetal Muscle Leg
chr14:77027532:T/C:1	Histone	H3K27ac	Fetal Intestine Small
chr14:77027532:T/C:1	Histone	H3K9ac	heart
chr14:77027532:T/C:1	Histone	H3K27ac	esophagus
chr14:77027532:T/C:1	Histone	H3K27ac	Fetal Thymus
chr14:77027532:T/C:1	Histone	H3K27ac	Small Intestine
chr14:77027532:T/C:1	Histone	H3K14ac	IMR90
chr14:77027532:T/C:1	Histone	H3K27ac	Spleen
chr14:77027532:T/C:1	Histone	H2BK12ac	IMR 90
chr14:77027532:T/C:1	Histone	H4K8ac	IMR 90
chr14:77027532:T/C:1	Histone	H3K4me2	H1ESC
chr14:77027532:T/C:1	Histone	H3K18ac	IMR90
chr14:77027532:T/C:1	Histone	H3K4me3	IMR90
chr14:77027532:T/C:1	Histone	H3K9ac	IMR90
chr14:77027532:T/C:1	Histone	H3K4me2	H1 hESC
chr14:77027532:T/C:1	Histone	H3K4me3	Fetal Intestine Small
chr14:77027532:T/C:1	Histone	H3K4me3	kidney
chr14:77027532:T/C:1	Histone	H3K4me3	Right Atrium
chr14:77027532:T/C:1	Histone	H3K4me3	Right Atrium
chr14:77027532:T/C:1	Histone	H3K4me3	iPS 15b
chr14:77027532:T/C:1	Histone	H3K4me3	Ovary
chr14:77027532:T/C:1	Histone	H3K4me3	HUES48
chr14:77027532:T/C:1	Histone	H3K27ac	IMR90
chr14:77027532:T/C:1	Histone	H3K4me3	Fetal Muscle Leg
chr14:77027532:T/C:1	Histone	H3K4me3	H1ESC
chr14:77027532:T/C:1	Histone	H3K4me3	IMR 90
chr14:77027532:T/C:1	Histone	H3K4me3	HUES6
chr14:77027532:T/C:1	Histone	H3K4me3	Fetal Adrenal Gland
chr14:77027532:T/C:1	Histone	H3K4me3	Fetal Stomach
chr14:77027532:T/C:1	Histone	H3K4me3	Thymus
chr14:77027532:T/C:1	Histone	H3K4me3	Fetal Muscle Trunk
chr14:77027532:T/C:1	Histone	H3K4me3	HUES64
chr14:77027532:T/C:1	Histone	H3K4me3	Fetal Intestine Large
chr14:77027532:T/C:1	Histone	H3K4me3	heart right ventricle
chr14:77027532:T/C:1	Histone	H3K4me3	Placenta
chr14:77027532:T/C:1	Histone	H3K36me3	Fetal Stomach
chr14:77027532:T/C:1	Histone	H3K27ac	IMR 90
chr14:77027532:T/C:1	Histone	H3K4me3	Psoas Muscle
chr14:77027532:T/C:1	Histone	H3K9ac	IMR 90
chr14:77027532:T/C:1	Histone	H3K4me3	neuron
chr14:77027532:T/C:1	Histone	H3K4me3	H9
chr14:77027532:T/C:1	Histone	H3K4me3	neural stem progenitor cell
chr14:77027532:T/C:1	Histone	H3K4me3	H1 hESC
chr14:77027532:T/C:1	Histone	H4K5ac	IMR90
chr14:77027532:T/C:1	Histone	H3K9ac	HUES6
chr14:77027532:T/C:1	Histone	H3K4me3	Aorta
chr14:77027532:T/C:1	Histone	H3K27ac	Left Ventricle
chr14:77027532:T/C:1	Histone	H2BK5ac	IMR 90
chr14:77027532:T/C:1	Histone	H3K4me3	iPS DF 6.9
chr14:77027532:T/C:1	Histone	H3K4me1	Fetal Muscle Trunk
chr14:77027532:T/C:1	Histone	H3K36me3	Fetal Intestine Small
chr14:77027532:T/C:1	Histone	H3K27ac	Gastric
chr14:77027532:T/C:1	Histone	H3K27ac	Ovary
chr14:77027532:T/C:1	Histone	H3K4me1	iPS DF 19.11
chr14:77027532:T/C:1	Histone	H3K4me3	Left Ventricle
chr14:77027532:T/C:1	Histone	H3K4me3	H1-mesenchymal
chr14:77027532:T/C:1	Histone	H3K36me3	iPS DF 19.11
chr14:77027532:T/C:1	Histone	H3K27ac	heart right ventricle
chr14:77027532:T/C:1	Histone	H2AK5ac	IMR 90
chr14:77027532:T/C:1	Histone	H3K4me3	iPS DF 19.11
chr14:77027532:T/C:1	Histone	H3K79me2	H1-trophoblast
chr14:77027532:T/C:1	Histone	H3K4me2	H1-neuronal progenitor
chr14:77027532:T/C:1	Histone	H2BK120ac	H1-mesenchymal
chr14:77027532:T/C:1	Histone	H4K91ac	H1-mesenchymal
chr14:77027532:T/C:1	Histone	H3K79me1	H1-trophoblast
chr14:77027532:T/C:1	Histone	H3K14ac	H1-mesenchymal
chr14:77027532:T/C:1	Histone	H2AK5ac	H1-trophoblast
chr14:77027532:T/C:1	Histone	H3K4me3	Pancreas
chr14:77027532:T/C:1	Histone	H3K4me3	Gastric
chr14:77027532:T/C:1	Histone	H3K4me3	Lung
chr14:77027532:T/C:1	Histone	H3K4me3	esophagus
chr14:77027532:T/C:1	Histone	H3K18ac	H1-mesenchymal
chr14:77027532:T/C:1	Histone	H3K14ac	H9
chr14:77027532:T/C:1	Histone	H3K27ac	sigmoid colon
chr14:77027532:T/C:1	Histone	H3K18ac	H1-trophoblast
chr14:77027532:T/C:1	Histone	H4K8ac	H1-mesenchymal
chr14:77027532:T/C:1	Histone	H3K14ac	H1-trophoblast
chr14:77027532:T/C:1	Histone	H2BK12ac	H1-trophoblast
chr14:77027532:T/C:1	Histone	H4K8ac	H1 hESC
chr14:77027532:T/C:1	Histone	H3K27ac	Aorta
chr14:77027532:T/C:1	Histone	H2BK12ac	H1-mesenchymal
chr14:77027532:T/C:1	Histone	H3K18ac	H1-neuronal progenitor
chr14:77027532:T/C:1	Histone	H4K8ac	H1-trophoblast
chr14:77027532:T/C:1	Histone	H3K4me3	H1-trophoblast
chr14:77027532:T/C:1	Histone	H3K27ac	Psoas Muscle
chr14:77027532:T/C:1	Histone	H3K4me3	Spleen
chr14:77027532:T/C:1	Histone	H4K91ac	H1-trophoblast
chr14:77027532:T/C:1	Histone	H3K4me3	Small Intestine
chr14:77027532:T/C:1	Histone	H3K4me3	sigmoid colon
chr14:77027532:T/C:1	Open Chromatin	DNase1	Psoas Muscle
chr14:77027532:T/C:1	Histone	H3K27ac	H1-trophoblast
chr14:77027532:T/C:1	Histone	H3K4me3	Natural Killer cells (PB)
chr14:77027532:T/C:1	Histone	H3K4me3	Fetal Thymus
chr14:77027532:T/C:1	Histone	H3K27ac	Fetal Adrenal Gland
chr14:77027532:T/C:1	Histone	H3K4me3	T cells (PB) Roadmap
chr14:77027532:T/C:1	Histone	H3K4me3	neutrophil
chr14:77027532:T/C:1	Histone	H3K4me3	naive thymus derived CD4 positive alpha beta T cell
chr14:77027532:T/C:1	Histone	H3K4me3	Monocytes-CD14+ (PB) Roadmap
chr14:77027532:T/C:1	Histone	H3K27ac	T helper 17 cell
chr14:77027532:T/C:1	Histone	H3K27ac	Thymus
chr14:77027532:T/C:1	Histone	H3K4me3	CD4 positive CD25 positive alpha beta regulatory T cell
chr14:77027532:T/C:1	Histone	H3K4me3	T helper 17 cell
chr14:77027532:T/C:1	Histone	H3K27ac	Natural Killer cells (PB)
chr14:77027532:T/C:1	Histone	H3K27ac	Pancreas
chr14:77027532:T/C:1	Histone	H3K4me3	common myeloid progenitor CD34 positive ENCSR337XXD 1
chr14:77027532:T/C:1	Histone	H3K23me2	H9ESC
chr14:77027532:T/C:1	Histone	H3K4me3	CD4 positive alpha beta T cell ENCSR948ZKZ
chr14:77027532:T/C:1	Histone	H3K4me3	B cells (PB) Roadmap
chr14:77027532:T/C:1	Histone	H3K27ac	CD4 positive alpha beta memory T cell
chr14:77027532:T/C:1	Histone	H3K27ac	naive thymus derived CD4 positive alpha beta T cell
chr14:77027532:T/C:1	Histone	H3K27ac	effector memory CD4 positive alpha beta T cell
chr14:77027532:T/C:1	Histone	H3K9ac	H1-neuronal progenitor
chr14:77027532:T/C:1	Histone	H3K4ac	H1-mesenchymal
chr14:77027532:T/C:1	Histone	H3K4me3	H1-neuronal progenitor
chr14:77027532:T/C:1	Histone	H3K27ac	T cells (PB) Roadmap
chr14:77027532:T/C:1	Histone	H3K4me3	common myeloid progenitor CD34 positive ENCSR722JRY
chr14:77027532:T/C:1	Open Chromatin	DNase1	H1-neuronal progenitor
chr14:77027532:T/C:1	Histone	H3K4me3	common myeloid progenitor CD34 positive
chr14:77027532:T/C:1	Open Chromatin	DNase1	B cells (PB) Roadmap
chr14:77027532:T/C:1	Open Chromatin	DNase1	T cells (PB) Roadmap
chr14:77027532:T/C:1	Open Chromatin	DNase1	Natural Killer cells (PB)
chr14:77027532:T/C:1	Open Chromatin	DNase1	Small Intestine
chr14:77027532:T/C:1	Open Chromatin	DNase1	foreskin melanocyte
chr14:77027532:T/C:1	Open Chromatin	DNase1	foreskin fibroblast
chr14:77027532:T/C:1	Open Chromatin	DNase1	Placenta
chr14:77027532:T/C:1	Transcription Factor	Rad21	IMR 90
chr14:77027532:T/C:1	Transcription Factor	CTCF	B cell ENCSR241CUA 1
chr14:77027532:T/C:1	Open Chromatin	DNase1	common myeloid progenitor CD34 positive ENCSR337XXD 1
chr14:77027532:T/C:1	Open Chromatin	DNase1	IMR90
chr14:77027532:T/C:1	Histone	H3K23ac	H1-mesenchymal
chr14:77027532:T/C:1	Open Chromatin	DNase1	Fetal Intestine Small
chr14:77027532:T/C:1	Histone	H3K18ac	H9ESC
chr14:77027532:T/C:1	Histone	H3K4me3	iPS-20b
chr14:77027532:T/C:1	Histone	H3K18ac	IMR 90
chr14:77027532:T/C:1	Histone	H4K8ac	IMR90
chr14:77027532:T/C:1	Histone	H3K9ac	H1 hESC
chr14:77027532:T/C:1	Histone	H2AK5ac	H1-neuronal progenitor
chr14:77027532:T/C:1	Histone	H3K23me2	H9
chr14:77027532:T/C:1	Histone	H3K27me3	Fetal Adrenal Gland
chr14:77027532:T/C:1	Histone	H3K4me2	H1-trophoblast
chr14:77027532:T/C:1	Histone	H3K9ac	kidney
chr14:77027532:T/C:1	Histone	H3K27ac	CD4 positive alpha beta T cell
chr14:77027532:T/C:1	Histone	H3K14ac	IMR 90
chr14:77027532:T/C:1	Histone	H2BK12ac	IMR90
chr14:77027532:T/C:1	Open Chromatin	DNase1	T cell
chr14:77027532:T/C:1	Open Chromatin	DNase1	Ovary
chr14:77027532:T/C:1	Histone	H3K4me3	lung ENCSR465WKM
chr14:77027532:T/C:1	Open Chromatin	DNase1	common myeloid progenitor CD34 positive
chr14:77027532:T/C:1	Histone	H3K4me1	Placenta
chr14:77027532:T/C:1	Histone	H2BK5ac	H1-trophoblast
chr14:77027532:T/C:1	Histone	H2BK5ac	H1-mesenchymal
chr14:77027532:T/C:1	Histone	H2AK9ac	IMR 90
chr14:77027532:T/C:1	Histone	H3K4me2	H9
chr14:77027532:T/C:1	Histone	H3K4me3	effector memory CD4 positive alpha beta T cell
chr14:77027532:T/C:1	Histone	H3K27ac	endodermal cell
chr14:77027532:T/C:1	Histone	H3K9ac	iPS-20b
chr14:77027532:T/C:1	Histone	H3K27ac	Fetal Muscle Trunk
chr14:77027532:T/C:1	Histone	H3K27ac	B cells (PB) Roadmap
chr14:77027532:T/C:1	Histone	H3K23me2	H1 hESC
chr14:77027532:T/C:1	Histone	H2AK5ac	H1-mesenchymal
chr14:77027532:T/C:1	Histone	H4K20me1	IMR 90
chr14:77027532:T/C:1	Histone	H3K79me2	H9ESC
chr14:77027532:T/C:1	Open Chromatin	DNase1	H1-mesenchymal
chr14:77027532:T/C:1	Open Chromatin	DNase1	mammary epithelial cell ENCSR044VTN
chr14:77027532:T/C:1	Histone	H3K4me2	IMR90
chr14:77027532:T/C:1	Histone	H2BK120ac	H1-trophoblast
chr15:20534676:C/T:1	Histone	H3K9me3	Fetal Stomach
chr15:20534676:C/T:1	Histone	H3K27me3	Fetal Adrenal Gland
chr15:20534676:C/T:1	Histone	H3K27me3	Placenta
chr15:20534676:C/T:1	Histone	H3K27me3	T cells (PB) Roadmap
chr15:20534676:C/T:1	Histone	H3K36me3	iPS DF 19.11
chr15:20534676:C/T:1	Histone	H3K9me3	IMR 90
chr15:20534676:C/T:1	Histone	H3K9me3	iPS DF 19.11
chr15:20534676:C/T:1	Histone	H3K9me3	Lung
chr15:20534676:C/T:1	Histone	H3K9me3	HUES64
chr15:20534676:C/T:1	Histone	H3K9me3	Fetal Adrenal Gland
chr15:20534676:C/T:1	Histone	H3K9me3	HUES6
chr15:20534676:C/T:1	Histone	H3K9me3	H9
chr15:20534676:C/T:1	Histone	H3K9me3	HUES48
chr15:20534676:C/T:1	Histone	H3K9me3	esophagus
chr15:20534676:C/T:1	Histone	H3K27me3	HUES6
chr15:20534676:C/T:1	Histone	H3K27me3	common myeloid progenitor CD34 positive ENCSR337XXD 1
chr15:20534676:C/T:1	Histone	H3K27me3	sigmoid colon
chr15:20534676:C/T:1	Histone	H3K27me3	common myeloid progenitor CD34 positive
chr15:20534676:C/T:1	Histone	H3K9me3	Spleen
chr15:20534676:C/T:1	Histone	H3K9me3	endodermal cell
chr15:20534676:C/T:1	Histone	H3K27me3	Fetal Intestine Large
chr15:20534676:C/T:1	Histone	H3K9me3	H1-mesenchymal
chr15:20534676:C/T:1	Histone	H3K4me3	Spleen
chr15:20534676:C/T:1	Histone	H3K4me3	Lung
chr15:20534676:C/T:1	Histone	H2BK5ac	H1-neuronal progenitor
chr15:20534676:C/T:1	Histone	H3K36me3	H1-trophoblast
chr15:20534676:C/T:1	Histone	H3K27me3	endodermal cell
chr15:20534676:C/T:1	Histone	H3K36me3	Right Atrium
chr15:20534676:C/T:1	Histone	H3K36me3	Right Atrium
chr15:20534676:C/T:1	Histone	H3K27ac	Thymus
chr15:20534676:C/T:1	Histone	H3K27me3	neural stem progenitor cell
chr15:22866845:TAAGA/T:1	Histone	H3K4me1	brain
chr15:22866845:TAAGA/T:1	Histone	H3K36me3	CD4 positive alpha beta memory T cell
chr15:22866845:TAAGA/T:1	Histone	H3K36me3	neural stem progenitor cell
chr15:22866845:TAAGA/T:1	Histone	H3K36me3	common myeloid progenitor CD34 positive ENCSR722JRY
chr15:22866845:TAAGA/T:1	Histone	H3K36me3	common myeloid progenitor CD34 positive
chr15:22866845:TAAGA/T:1	Histone	H3K36me3	common myeloid progenitor CD34 positive ENCSR337XXD 1
chr15:22866845:TAAGA/T:1	Histone	H3K36me3	neutrophil
chr15:22866845:TAAGA/T:1	Histone	H3K36me3	CD4 positive alpha beta T cell ENCSR948ZKZ
chr15:22866845:TAAGA/T:1	Histone	H3K36me3	endodermal cell
chr15:22866845:TAAGA/T:1	Histone	H3K36me3	Fetal Adrenal Gland
chr15:22866845:TAAGA/T:1	Histone	H3K36me3	T cells (PB) Roadmap
chr15:22866845:TAAGA/T:1	Histone	H3K36me3	Fetal Intestine Large
chr15:22866845:TAAGA/T:1	Histone	H3K36me3	iPS-20b
chr15:22866845:TAAGA/T:1	Histone	H3K36me3	Natural Killer cells (PB)
chr15:22866845:TAAGA/T:1	Histone	H3K36me3	Monocytes-CD14+ (PB) Roadmap
chr15:22866845:TAAGA/T:1	Histone	H3K36me3	B cells (PB) Roadmap
chr15:22866845:TAAGA/T:1	Histone	H3K36me3	Fetal Muscle Trunk
chr15:22866845:TAAGA/T:1	Histone	H3K36me3	Fetal Muscle Leg
chr15:22866845:TAAGA/T:1	Histone	H3K36me3	Fetal Thymus
chr15:22866845:TAAGA/T:1	Histone	H3K36me3	H1 hESC
chr15:22866845:TAAGA/T:1	Histone	H3K36me3	Thymus
chr15:22866845:TAAGA/T:1	Histone	H3K36me3	HUES6
chr15:22866845:TAAGA/T:1	Histone	H3K36me3	IMR 90
chr15:22866845:TAAGA/T:1	Histone	H3K36me3	Lung
chr15:22866845:TAAGA/T:1	Histone	H3K36me3	neuron
chr15:22866845:TAAGA/T:1	Histone	H3K36me3	HUES64
chr15:22866845:TAAGA/T:1	Histone	H3K36me3	Placenta
chr15:22866845:TAAGA/T:1	Histone	H3K36me3	HUES48
chr15:22866845:TAAGA/T:1	Histone	H3K36me3	CD4 positive CD25 positive alpha beta regulatory T cell
chr15:22866845:TAAGA/T:1	Histone	H3K36me3	CD4 positive alpha beta T cell
chr15:22866845:TAAGA/T:1	Histone	H3K36me3	IMR90
chr15:22866845:TAAGA/T:1	Histone	H3K79me1	IMR 90
chr15:22866845:TAAGA/T:1	Histone	H3K36me3	lung ENCSR465WKM
chr15:23327098:ATCTCCTCCTGCTCTCGTATCTTCTCCTCCTGCTCCCATATCT/A:1	Histone	H3K27me3	Fetal Adrenal Gland
chr15:23327098:ATCTCCTCCTGCTCTCGTATCTTCTCCTCCTGCTCCCATATCT/A:1	Histone	H3K36me3	Right Atrium
chr15:23327098:ATCTCCTCCTGCTCTCGTATCTTCTCCTCCTGCTCCCATATCT/A:1	Histone	H3K36me3	Right Atrium
chr15:23327098:ATCTCCTCCTGCTCTCGTATCTTCTCCTCCTGCTCCCATATCT/A:1	Histone	H3K27me3	T cells (PB) Roadmap
chr15:23327098:ATCTCCTCCTGCTCTCGTATCTTCTCCTCCTGCTCCCATATCT/A:1	Histone	H3K9me3	Fetal Stomach
chr15:23327098:ATCTCCTCCTGCTCTCGTATCTTCTCCTCCTGCTCCCATATCT/A:1	Histone	H3K9me3	iPS DF 19.11
chr15:23327098:ATCTCCTCCTGCTCTCGTATCTTCTCCTCCTGCTCCCATATCT/A:1	Histone	H3K9me3	HUES64
chr15:23327098:ATCTCCTCCTGCTCTCGTATCTTCTCCTCCTGCTCCCATATCT/A:1	Histone	H3K36me3	iPS DF 19.11
chr15:23327098:ATCTCCTCCTGCTCTCGTATCTTCTCCTCCTGCTCCCATATCT/A:1	Histone	H3K27me3	Fetal Stomach
chr15:23327098:ATCTCCTCCTGCTCTCGTATCTTCTCCTCCTGCTCCCATATCT/A:1	Histone	H3K9me3	IMR 90
chr15:23327098:ATCTCCTCCTGCTCTCGTATCTTCTCCTCCTGCTCCCATATCT/A:1	Histone	H3K9me3	Lung
chr15:23327098:ATCTCCTCCTGCTCTCGTATCTTCTCCTCCTGCTCCCATATCT/A:1	Histone	H3K4me1	iPS DF 19.11
chr15:23327098:ATCTCCTCCTGCTCTCGTATCTTCTCCTCCTGCTCCCATATCT/A:1	Histone	H3K9me3	HUES6
chr15:23327098:ATCTCCTCCTGCTCTCGTATCTTCTCCTCCTGCTCCCATATCT/A:1	Histone	H3K9me3	H1 hESC
chr15:23327098:ATCTCCTCCTGCTCTCGTATCTTCTCCTCCTGCTCCCATATCT/A:1	Histone	H3K9me3	Fetal Adrenal Gland
chr15:23327098:ATCTCCTCCTGCTCTCGTATCTTCTCCTCCTGCTCCCATATCT/A:1	Histone	H3K9me3	H9
chr15:23327098:ATCTCCTCCTGCTCTCGTATCTTCTCCTCCTGCTCCCATATCT/A:1	Histone	H3K27me3	common myeloid progenitor CD34 positive ENCSR337XXD 1
chr15:23327098:ATCTCCTCCTGCTCTCGTATCTTCTCCTCCTGCTCCCATATCT/A:1	Histone	H3K27me3	IMR 90
chr15:23327098:ATCTCCTCCTGCTCTCGTATCTTCTCCTCCTGCTCCCATATCT/A:1	Histone	H3K9me3	H1-trophoblast
chr15:23327098:ATCTCCTCCTGCTCTCGTATCTTCTCCTCCTGCTCCCATATCT/A:1	Histone	H3K27me3	neuron
chr15:23327098:ATCTCCTCCTGCTCTCGTATCTTCTCCTCCTGCTCCCATATCT/A:1	Histone	H3K9me3	HUES48
chr15:23327098:ATCTCCTCCTGCTCTCGTATCTTCTCCTCCTGCTCCCATATCT/A:1	Histone	H3K27me3	HUES6
chr15:23327098:ATCTCCTCCTGCTCTCGTATCTTCTCCTCCTGCTCCCATATCT/A:1	Histone	H3K23me2	H9
chr15:23327098:ATCTCCTCCTGCTCTCGTATCTTCTCCTCCTGCTCCCATATCT/A:1	Histone	H4K8ac	H9
chr15:23327098:ATCTCCTCCTGCTCTCGTATCTTCTCCTCCTGCTCCCATATCT/A:1	Histone	H3K27me3	sigmoid colon
chr15:23327098:ATCTCCTCCTGCTCTCGTATCTTCTCCTCCTGCTCCCATATCT/A:1	Histone	H3K27me3	H1-mesenchymal
chr15:23327098:ATCTCCTCCTGCTCTCGTATCTTCTCCTCCTGCTCCCATATCT/A:1	Histone	H3K9me3	endodermal cell
chr15:23327098:ATCTCCTCCTGCTCTCGTATCTTCTCCTCCTGCTCCCATATCT/A:1	Histone	H3K4me3	Spleen
chr15:23327098:ATCTCCTCCTGCTCTCGTATCTTCTCCTCCTGCTCCCATATCT/A:1	Histone	H3K9ac	H1-neuronal progenitor
chr15:23327126:C/T:1	Histone	H3K27me3	Fetal Adrenal Gland
chr15:23327126:C/T:1	Histone	H3K36me3	Right Atrium
chr15:23327126:C/T:1	Histone	H3K36me3	Right Atrium
chr15:23327126:C/T:1	Histone	H3K27me3	T cells (PB) Roadmap
chr15:23327126:C/T:1	Histone	H3K9me3	Fetal Stomach
chr15:23327126:C/T:1	Histone	H3K9me3	iPS DF 19.11
chr15:23327126:C/T:1	Histone	H3K9me3	HUES64
chr15:23327126:C/T:1	Histone	H3K36me3	iPS DF 19.11
chr15:23327126:C/T:1	Histone	H3K27me3	Fetal Stomach
chr15:23327126:C/T:1	Histone	H3K9me3	IMR 90
chr15:23327126:C/T:1	Histone	H3K9me3	Lung
chr15:23327126:C/T:1	Histone	H3K4me1	iPS DF 19.11
chr15:23327126:C/T:1	Histone	H3K9me3	HUES6
chr15:23327126:C/T:1	Histone	H3K9me3	H1 hESC
chr15:23327126:C/T:1	Histone	H3K9me3	Fetal Adrenal Gland
chr15:23327126:C/T:1	Histone	H3K9me3	H9
chr15:23327126:C/T:1	Histone	H3K27me3	common myeloid progenitor CD34 positive ENCSR337XXD 1
chr15:23327126:C/T:1	Histone	H3K27me3	IMR 90
chr15:23327126:C/T:1	Histone	H3K9me3	H1-trophoblast
chr15:23327126:C/T:1	Histone	H3K27me3	neuron
chr15:23327126:C/T:1	Histone	H3K9me3	HUES48
chr15:23327126:C/T:1	Histone	H3K27me3	HUES6
chr15:23327126:C/T:1	Histone	H3K23me2	H9
chr15:23327126:C/T:1	Histone	H4K8ac	H9
chr15:23327126:C/T:1	Histone	H3K27me3	sigmoid colon
chr15:23327126:C/T:1	Histone	H3K27me3	H1-mesenchymal
chr15:23327126:C/T:1	Histone	H3K9me3	endodermal cell
chr15:23327126:C/T:1	Histone	H3K4me3	Spleen
chr15:23327126:C/T:1	Histone	H3K9ac	H1-neuronal progenitor
chr15:23327126:C/T:1	Histone	H3K9me3	esophagus
chr15:23327135:A/G:1	Histone	H3K27me3	HUES6
chr15:23327135:A/G:1	Histone	H3K23me2	H9
chr15:23327135:A/G:1	Histone	H4K8ac	H9
chr15:23327135:A/G:1	Histone	H3K27me3	sigmoid colon
chr15:23327135:A/G:1	Histone	H3K27me3	H1-mesenchymal
chr15:23327135:A/G:1	Histone	H3K9me3	endodermal cell
chr15:23327135:A/G:1	Histone	H3K4me3	Spleen
chr15:23327135:A/G:1	Histone	H3K9ac	H1-neuronal progenitor
chr15:23327135:A/G:1	Histone	H3K9me3	esophagus
chr15:23327135:A/G:1	Histone	H3K27me3	Fetal Adrenal Gland
chr15:23327135:A/G:1	Histone	H3K36me3	Right Atrium
chr15:23327135:A/G:1	Histone	H3K36me3	Right Atrium
chr15:23327135:A/G:1	Histone	H3K27me3	T cells (PB) Roadmap
chr15:23327135:A/G:1	Histone	H3K9me3	Fetal Stomach
chr15:23327135:A/G:1	Histone	H3K9me3	iPS DF 19.11
chr15:23327135:A/G:1	Histone	H3K9me3	HUES64
chr15:23327135:A/G:1	Histone	H3K36me3	iPS DF 19.11
chr15:23327135:A/G:1	Histone	H3K27me3	Fetal Stomach
chr15:23327135:A/G:1	Histone	H3K9me3	IMR 90
chr15:23327135:A/G:1	Histone	H3K9me3	Lung
chr15:23327135:A/G:1	Histone	H3K4me1	iPS DF 19.11
chr15:23327135:A/G:1	Histone	H3K9me3	HUES6
chr15:23327135:A/G:1	Histone	H3K9me3	H1 hESC
chr15:23327135:A/G:1	Histone	H3K9me3	Fetal Adrenal Gland
chr15:23327135:A/G:1	Histone	H3K9me3	H9
chr15:23327135:A/G:1	Histone	H3K27me3	common myeloid progenitor CD34 positive ENCSR337XXD 1
chr15:23327135:A/G:1	Histone	H3K27me3	IMR 90
chr15:23327135:A/G:1	Histone	H3K9me3	H1-trophoblast
chr15:23327135:A/G:1	Histone	H3K27me3	neuron
chr15:23327135:A/G:1	Histone	H3K9me3	HUES48
chr15:28351234:G/A:1	Histone	H3K27me3	Fetal Adrenal Gland
chr15:28351234:G/A:1	Histone	H3K27me3	T cells (PB) Roadmap
chr15:28351234:G/A:1	Histone	H3K9me3	Lung
chr15:28351234:G/A:1	Histone	H3K27me3	Placenta
chr15:28351234:G/A:1	Histone	H3K9me3	H9
chr15:28351234:G/A:1	Histone	H3K9me3	HUES6
chr15:28351234:G/A:1	Histone	H3K27me3	IMR 90
chr15:28351234:G/A:1	Histone	H3K9me3	HUES64
chr15:28351234:G/A:1	Histone	H3K27me3	common myeloid progenitor CD34 positive
chr15:28351234:G/A:1	Histone	H3K27me3	common myeloid progenitor CD34 positive ENCSR337XXD 1
chr15:28351234:G/A:1	Histone	H3K27me3	Fetal Stomach
chr15:28351234:G/A:1	Histone	H3K27me3	HUES6
chr15:28351234:G/A:1	Histone	H3K9me3	Fetal Adrenal Gland
chr15:28351234:G/A:1	Histone	H3K9me3	HUES48
chr15:28351234:G/A:1	Histone	H3K27me3	sigmoid colon
chr15:28351234:G/A:1	Histone	H3K9me3	iPS DF 19.11
chr15:28351234:G/A:1	Histone	H3K9me3	H1-trophoblast
chr15:28351234:G/A:1	Histone	H3K9me3	Fetal Stomach
chr15:28351234:G/A:1	Histone	H3K36me3	Right Atrium
chr15:28351234:G/A:1	Histone	H3K36me3	Right Atrium
chr15:28351234:G/A:1	Histone	H3K36me3	iPS DF 19.11
chr15:28351234:G/A:1	Histone	H3K9me3	IMR 90
chr15:28351234:G/A:1	Histone	H3K27ac	Lung
chr15:28351234:G/A:1	Histone	H3K27me3	H1-mesenchymal
chr15:28351234:G/A:1	Histone	H3K9me3	iPS-20b
chr15:28351234:G/A:1	Histone	H3K27me3	endodermal cell
chr15:28351234:G/A:1	Histone	H3K23me2	H9ESC
chr15:28351234:G/A:1	Histone	H4K8ac	H9
chr15:28351234:G/A:1	Histone	H2AK5ac	H1-neuronal progenitor
chr15:28351234:G/A:1	Histone	H3K9me3	endodermal cell
chr15:28351234:G/A:1	Histone	H3K27me3	iPS-20b
chr15:28351234:G/A:1	Histone	H3K27me3	Fetal Intestine Large
chr15:28351234:G/A:1	Histone	H3K27me3	Fetal Muscle Leg
chr15:28351234:G/A:1	Histone	H3K27me3	neuron
chr15:28351234:G/A:1	Histone	H3K23me2	H9
chr15:82345005:T/C:1	Histone	H3K36me3	Fetal Stomach
chr15:82345005:T/C:1	Histone	H3K36me3	common myeloid progenitor CD34 positive
chr15:82345005:T/C:1	Histone	H3K27me3	T cells (PB) Roadmap
chr15:82345005:T/C:1	Histone	H4K8ac	H1 hESC
chr15:82345005:T/C:1	Histone	H3K36me3	iPS DF 19.11
chr15:82345005:T/C:1	Histone	H3K27me3	Fetal Muscle Leg
chr15:82345005:T/C:1	Histone	H3K27me3	Fetal Stomach
chr15:82345005:T/C:1	Histone	H3K36me3	Fetal Intestine Small
chr15:82345005:T/C:1	Histone	H3K27me3	Fetal Adrenal Gland
chr15:82345005:T/C:1	Histone	H3K27me3	Fetal Muscle Trunk
chr15:82345005:T/C:1	Histone	H3K27me3	Placenta
chr15:82345005:T/C:1	Histone	H3K27me3	IMR 90
chr15:82345005:T/C:1	Histone	H3K27me3	neuron
chr15:82345005:T/C:1	Histone	H3K9me3	Lung
chr15:82345005:T/C:1	Histone	H3K27me3	neural stem progenitor cell
chr15:82345005:T/C:1	Histone	H3K27me3	Fetal Thymus
chr15:82345005:T/C:1	Histone	H3K36me3	H1-mesenchymal
chr15:82345005:T/C:1	Histone	H3K27me3	HUES6
chr15:82345005:T/C:1	Histone	H3K36me3	Spleen
chr15:82345005:T/C:1	Histone	H3K27me3	Fetal Intestine Small
chr15:82345005:T/C:1	Histone	H2AK5ac	H1-neuronal progenitor
chr15:82345005:T/C:1	Histone	H3K36me3	Right Atrium
chr15:82345005:T/C:1	Histone	H3K36me3	Right Atrium
chr15:82345005:T/C:1	Histone	H3K4me1	iPS DF 19.11
chr15:82345005:T/C:1	Histone	H3K27me3	Fetal Intestine Large
chr15:82345005:T/C:1	Histone	H3K27me3	sigmoid colon
chr15:82345005:T/C:1	Histone	H3K9me3	iPS DF 19.11
chr15:82345005:T/C:1	Histone	H3K27me3	iPS-20b
chr15:82345005:T/C:1	Histone	H3K4me1	esophagus
chr15:82345005:T/C:1	Histone	H3K27me3	IMR90
chr15:82345005:T/C:1	Histone	H3K27me3	endodermal cell
chr15:82345005:T/C:1	Histone	H3K36me3	Lung
chr15:82345005:T/C:1	Histone	H3K27me3	iPS 15b
chr15:82345005:T/C:1	Histone	H3K27me3	H1-mesenchymal
chr15:82345005:T/C:1	Histone	H4K8ac	H1-mesenchymal
chr15:82345005:T/C:1	Histone	H4K8ac	H1-neuronal progenitor
chr15:82345005:T/C:1	Histone	H3K27me3	HUES64
chr15:82345005:T/C:1	Histone	H3K14ac	H9
chr15:82345005:T/C:1	Histone	H3K14ac	H1-mesenchymal
chr15:82345005:T/C:1	Histone	H4K91ac	H1-mesenchymal
chr15:82345005:T/C:1	Histone	H3K27me3	H1 hESC
chr15:82345005:T/C:1	Histone	H2AK5ac	H1-trophoblast
chr15:82345005:T/C:1	Histone	H3K14ac	IMR90
chr15:82345005:T/C:1	Histone	H3K14ac	H1-trophoblast
chr15:82345005:T/C:1	Histone	H3K36me3	HUES6
chr15:82345005:T/C:1	Histone	H3K4me1	H1-mesenchymal
chr15:82345005:T/C:1	Histone	H3K9ac	H1-neuronal progenitor
chr15:82345005:T/C:1	Histone	H2BK12ac	H1 hESC
chr15:82345005:T/C:1	Histone	H3K14ac	H1-neuronal progenitor
chr15:82345005:T/C:1	Histone	H4K91ac	H1ESC
chr15:82345005:T/C:1	Histone	H3K9me3	H1-trophoblast
chr15:82345005:T/C:1	Histone	H2AK5ac	IMR90
chr15:82345005:T/C:1	Histone	H2BK12ac	H1-mesenchymal
chr15:82345005:T/C:1	Histone	H3K9me3	IMR 90
chr15:82345005:T/C:1	Histone	H3K79me2	H1-trophoblast
chr15:82345005:T/C:1	Histone	H2AK5ac	IMR 90
chr15:82345005:T/C:1	Histone	H2BK12ac	H1-trophoblast
chr15:82345005:T/C:1	Histone	H3K23me2	H9ESC
chr15:82345005:T/C:1	Histone	H3K23me2	H9
chr15:82345005:T/C:1	Histone	H3K36me3	IMR 90
chr15:82345005:T/C:1	Histone	H3K27ac	Lung
chr15:82345005:T/C:1	Histone	H4K8ac	H9
chr15:82345005:T/C:1	Histone	H3K9me3	Spleen
chr15:82345005:T/C:1	Histone	H4K20me1	H1 hESC
chr15:82345005:T/C:1	Histone	H4K91ac	H1-neuronal progenitor
chr15:82345005:T/C:1	Histone	H3K27me3	common myeloid progenitor CD34 positive ENCSR337XXD 1
chr15:82345005:T/C:1	Histone	H3K14ac	IMR 90
chr15:82345005:T/C:1	Histone	H3K36me3	H1-trophoblast
chr15:82345005:T/C:1	Histone	H3K27me3	kidney
chr16:2237490:G/C:1	Histone	H3K36me3	Fetal Intestine Small
chr16:2237490:G/C:1	Histone	H3K36me3	neural stem progenitor cell
chr16:2237490:G/C:1	Histone	H3K27me3	T cells (PB) Roadmap
chr16:2237490:G/C:1	Histone	H3K36me3	H1-mesenchymal
chr16:2237490:G/C:1	Histone	H3K27me3	Fetal Adrenal Gland
chr16:2237490:G/C:1	Histone	H3K27me3	Fetal Stomach
chr16:2237490:G/C:1	Histone	H3K27me3	Fetal Muscle Trunk
chr16:2237490:G/C:1	Histone	H3K27me3	brain
chr16:2237490:G/C:1	Histone	H3K27me3	Fetal Muscle Leg
chr16:2237490:G/C:1	Histone	H3K27me3	Fetal Intestine Small
chr16:2237490:G/C:1	Histone	H3K27me3	Fetal Thymus
chr16:2237490:G/C:1	Histone	H3K27me3	common myeloid progenitor CD34 positive ENCSR337XXD 1
chr16:2237490:G/C:1	Histone	H3K27me3	Fetal Intestine Large
chr16:2237490:G/C:1	Histone	H3K27me3	common myeloid progenitor CD34 positive
chr16:2237490:G/C:1	Histone	H3K4me1	Fetal Muscle Trunk
chr16:2237490:G/C:1	Histone	H3K4me1	iPS DF 19.11
chr16:2237490:G/C:1	Histone	H3K27me3	Monocytes-CD14+ (PB) Roadmap
chr16:2237490:G/C:1	Histone	H3K27me3	Thymus
chr16:2237490:G/C:1	Histone	H3K4me1	Fetal Muscle Leg
chr16:2237490:G/C:1	Histone	H3K27me3	HUES6
chr16:2237490:G/C:1	Histone	H3K27me3	Psoas Muscle
chr16:2237490:G/C:1	Histone	H3K27me3	B cells (PB) Roadmap
chr16:2237490:G/C:1	Histone	H3K4me1	T cells (PB) Roadmap
chr16:2237490:G/C:1	Histone	H3K4me1	Fetal Stomach
chr16:2237490:G/C:1	Histone	H3K27me3	iPS-20b
chr16:2237490:G/C:1	Histone	H3K27me3	H1 hESC
chr16:2237490:G/C:1	Histone	H3K27me3	HUES64
chr16:2237490:G/C:1	Histone	H3K27me3	IMR 90
chr16:2237490:G/C:1	Histone	H3K4me1	H1-trophoblast
chr16:2237490:G/C:1	Histone	H3K4me1	Placenta
chr16:2237490:G/C:1	Histone	H3K4me2	H1ESC
chr16:2237490:G/C:1	Histone	H3K4me1	Fetal Adrenal Gland
chr16:2237490:G/C:1	Histone	H3K4me1	Lung
chr16:2237490:G/C:1	Histone	H3K4me1	B cells (PB) Roadmap
chr16:2237490:G/C:1	Histone	H3K4me1	Natural Killer cells (PB)
chr16:2237490:G/C:1	Histone	H3K4me1	Fetal Intestine Small
chr16:2237490:G/C:1	Histone	H3K4me1	Pancreas
chr16:2237490:G/C:1	Histone	H3K9me3	Fetal Intestine Large
chr16:2237490:G/C:1	Histone	H3K27me3	endodermal cell
chr16:2237490:G/C:1	Histone	H3K4me1	common myeloid progenitor CD34 positive ENCSR337XXD 1
chr16:2237490:G/C:1	Histone	H3K27me3	HUES48
chr16:2237490:G/C:1	Histone	H3K4me1	common myeloid progenitor CD34 positive
chr16:2237490:G/C:1	Histone	H3K4me2	H1 hESC
chr16:2237490:G/C:1	Histone	H3K4me1	H1-mesenchymal
chr16:2237490:G/C:1	Histone	H3K4me3	HUES6
chr16:2237490:G/C:1	Histone	H3K23me2	H9ESC
chr16:2237490:G/C:1	Histone	H3K23me2	H9
chr16:2237490:G/C:1	Histone	H3K4me1	endodermal cell
chr16:2237490:G/C:1	Histone	H3K4me3	heart right ventricle
chr16:2237490:G/C:1	Histone	H3K27me3	lung ENCSR465WKM
chr16:2237490:G/C:1	Histone	H3K4me1	Spleen
chr16:2237490:G/C:1	Histone	H3K4me1	H1 hESC
chr16:2237490:G/C:1	Histone	H3K4me3	common myeloid progenitor CD34 positive ENCSR337XXD 1
chr16:2237490:G/C:1	Histone	H4K91ac	H1-mesenchymal
chr16:2237490:G/C:1	Histone	H3K14ac	H1-neuronal progenitor
chr16:2237490:G/C:1	Histone	H3K14ac	H9
chr16:29383375:A/G:1	Histone	H3K27me3	Fetal Stomach
chr16:29383375:A/G:1	Histone	H3K36me3	Fetal Intestine Small
chr16:29383375:A/G:1	Histone	H3K36me3	Fetal Stomach
chr16:29383375:A/G:1	Histone	H3K9me3	Fetal Thymus
chr16:29383375:A/G:1	Histone	H3K27me3	Fetal Muscle Trunk
chr16:29383375:A/G:1	Histone	H3K36me3	IMR 90
chr16:29383375:A/G:1	Histone	H3K36me3	Fetal Muscle Trunk
chr16:29383375:A/G:1	Histone	H3K36me3	common myeloid progenitor CD34 positive
chr16:29383375:A/G:1	Histone	H3K36me3	Right Atrium
chr16:29383375:A/G:1	Histone	H3K36me3	Right Atrium
chr16:29383375:A/G:1	Histone	H3K36me3	neural stem progenitor cell
chr16:29383375:A/G:1	Histone	H3K4me1	T cells (PB) Roadmap
chr16:29383375:A/G:1	Histone	H3K36me3	CD4 positive alpha beta T cell ENCSR948ZKZ
chr16:29383375:A/G:1	Histone	H3K36me3	Fetal Adrenal Gland
chr16:29383375:A/G:1	Histone	H3K4me1	B cells (PB) Roadmap
chr16:29383375:A/G:1	Histone	H3K36me3	Monocytes-CD14+ (PB) Roadmap
chr16:29383375:A/G:1	Histone	H3K27ac	naive thymus derived CD4 positive alpha beta T cell
chr16:29383375:A/G:1	Histone	H3K4me1	Natural Killer cells (PB)
chr16:29383375:A/G:1	Histone	H3K36me3	common myeloid progenitor CD34 positive ENCSR337XXD 1
chr16:29383375:A/G:1	Histone	H3K36me3	Lung
chr16:29383375:A/G:1	Histone	H3K27ac	Natural Killer cells (PB)
chr16:29383375:A/G:1	Histone	H3K27ac	T cells (PB) Roadmap
chr16:29383375:A/G:1	Histone	H3K36me3	HUES64
chr16:29383375:A/G:1	Histone	H3K36me3	endodermal cell
chr16:29383375:A/G:1	Histone	H3K4me1	Fetal Thymus
chr16:29383375:A/G:1	Histone	H3K36me3	common myeloid progenitor CD34 positive ENCSR722JRY
chr16:29383375:A/G:1	Histone	H3K27ac	B cells (PB) Roadmap
chr16:29383375:A/G:1	Histone	H3K36me3	T cells (PB) Roadmap
chr16:29383375:A/G:1	Histone	H3K36me3	Placenta
chr16:29383375:A/G:1	Histone	H3K36me3	Fetal Thymus
chr16:29383375:A/G:1	Histone	H3K36me3	HUES48
chr16:29383375:A/G:1	Histone	H3K36me3	Thymus
chr16:29383375:A/G:1	Histone	H3K36me3	H1-mesenchymal
chr16:29383375:A/G:1	Histone	H3K36me3	Fetal Muscle Leg
chr16:29383375:A/G:1	Histone	H3K36me3	Fetal Intestine Large
chr16:29383375:A/G:1	Histone	H3K27me3	Fetal Adrenal Gland
chr16:29383375:A/G:1	Histone	H3K36me3	iPS DF 19.11
chr16:29383375:A/G:1	Histone	H3K36me3	neuron
chr16:29383375:A/G:1	Histone	H3K36me3	neutrophil
chr16:29383375:A/G:1	Histone	H3K27ac	Fetal Thymus
chr16:29383375:A/G:1	Open Chromatin	DNase1	T cells (PB) Roadmap
chr16:29383375:A/G:1	Histone	H3K36me3	Natural Killer cells (PB)
chr16:29383375:A/G:1	Histone	H3K36me3	B cells (PB) Roadmap
chr16:29383375:A/G:1	Histone	H3K36me3	IMR90
chr16:29383375:A/G:1	Histone	H3K27me3	Fetal Muscle Leg
chr16:29383375:A/G:1	Histone	H3K36me3	CD4 positive CD25 positive alpha beta regulatory T cell
chr16:29383375:A/G:1	Histone	H3K36me3	H1-trophoblast
chr16:29383375:A/G:1	Open Chromatin	DNase1	T cell
chr16:29383375:A/G:1	Histone	H3K27me3	H1ESC
chr16:29383375:A/G:1	Histone	H3K9me3	Fetal Stomach
chr16:29383375:A/G:1	Histone	H3K27me3	H1 hESC
chr16:29383375:A/G:1	Histone	H3K36me3	H1 hESC
chr16:29383375:A/G:1	Histone	H3K27me3	HUES64
chr16:29383375:A/G:1	Histone	H3K27me3	HUES6
chr16:29383375:A/G:1	Histone	H3K27me3	HUES48
chr16:29383375:A/G:1	Histone	H3K36me3	CD4 positive alpha beta T cell
chr16:29383375:A/G:1	Histone	H3K27ac	effector memory CD4 positive alpha beta T cell
chr16:29383375:A/G:1	Open Chromatin	DNase1	Natural Killer cells (PB)
chr16:29383375:A/G:1	Histone	H3K36me3	sigmoid colon
chr16:29383375:A/G:1	Histone	H3K27me3	iPS-20b
chr16:29383375:A/G:1	Histone	H3K36me3	Spleen
chr16:29383375:A/G:1	Histone	H3K36me3	Gastric
chr16:29383375:A/G:1	Histone	H3K36me3	iPS-20b
chr16:29383375:A/G:1	Histone	H3K36me3	HUES6
chr16:29383375:A/G:1	Histone	H3K9me3	Lung
chr16:29383375:A/G:1	Histone	H3K9me3	endodermal cell
chr16:29383375:A/G:1	Histone	H3K27ac	CD4 positive alpha beta memory T cell
chr16:29383375:A/G:1	Histone	H3K4me1	Placenta
chr16:29383375:A/G:1	Histone	H4K8ac	H1 hESC
chr16:29383375:A/G:1	Histone	H3K4me3	T cells (PB) Roadmap
chr16:29383375:A/G:1	Histone	H3K27ac	CD4 positive alpha beta T cell
chr16:29383375:A/G:1	Histone	H3K36me3	lung ENCSR465WKM
chr16:29383375:A/G:1	Histone	H3K36me3	esophagus
chr16:29383375:A/G:1	Histone	H3K27me3	iPS 15b
chr16:29383375:A/G:1	Open Chromatin	DNase1	B cells (PB) Roadmap
chr16:29383375:A/G:1	Histone	H3K4me1	brain
chr16:29383375:A/G:1	Histone	H3K27ac	T helper 17 cell
chr16:29383375:A/G:1	Histone	H3K9me3	Fetal Intestine Small
chr16:29383375:A/G:1	Histone	H3K36me3	Pancreas
chr16:29383375:A/G:1	Histone	H3K4me1	iPS DF 19.11
chr16:29383375:A/G:1	Histone	H3K27me3	Fetal Thymus
chr16:29383375:A/G:1	Histone	H3K36me3	Small Intestine
chr16:29383375:A/G:1	Histone	H3K36me3	H9
chr16:29383375:A/G:1	Histone	H3K79me1	IMR 90
chr16:29383375:A/G:1	Histone	H3K27me3	common myeloid progenitor CD34 positive
chr16:29383375:A/G:1	Histone	H3K4me3	T helper 17 cell
chr16:29383375:A/G:1	Histone	H3K36me3	heart right ventricle
chr16:29383375:A/G:1	Histone	H3K4me1	CD4 positive alpha beta T cell
chr16:29383375:A/G:1	Histone	H3K27ac	Thymus
chr16:29383375:A/G:1	Histone	H3K36me3	Left Ventricle
chr16:29383375:A/G:1	Histone	H3K27ac	Right Atrium
chr16:29383375:A/G:1	Histone	H3K27ac	Right Atrium
chr16:29383375:A/G:1	Histone	H3K27me3	endodermal cell
chr16:29383375:A/G:1	Histone	H3K4me1	T helper 17 cell
chr16:29383375:A/G:1	Histone	H3K79me1	H1-mesenchymal
chr16:29383375:A/G:1	Histone	H4K20me1	H1 hESC
chr16:29383375:A/G:1	Histone	H3K9me3	neural stem progenitor cell
chr16:29383375:A/G:1	Histone	H3K23me2	H9
chr16:29383399:C/G:1	Histone	H3K27ac	Fetal Thymus
chr16:29383399:C/G:1	Open Chromatin	DNase1	T cells (PB) Roadmap
chr16:29383399:C/G:1	Histone	H3K36me3	Natural Killer cells (PB)
chr16:29383399:C/G:1	Histone	H3K36me3	B cells (PB) Roadmap
chr16:29383399:C/G:1	Histone	H3K36me3	IMR90
chr16:29383399:C/G:1	Histone	H3K27me3	Fetal Muscle Leg
chr16:29383399:C/G:1	Histone	H3K36me3	CD4 positive CD25 positive alpha beta regulatory T cell
chr16:29383399:C/G:1	Histone	H3K36me3	H1-trophoblast
chr16:29383399:C/G:1	Open Chromatin	DNase1	T cell
chr16:29383399:C/G:1	Histone	H3K27me3	H1ESC
chr16:29383399:C/G:1	Histone	H3K9me3	Fetal Stomach
chr16:29383399:C/G:1	Histone	H3K27me3	H1 hESC
chr16:29383399:C/G:1	Histone	H3K36me3	H1 hESC
chr16:29383399:C/G:1	Histone	H3K27me3	HUES64
chr16:29383399:C/G:1	Histone	H3K27me3	HUES6
chr16:29383399:C/G:1	Histone	H3K27me3	HUES48
chr16:29383399:C/G:1	Histone	H3K36me3	CD4 positive alpha beta T cell
chr16:29383399:C/G:1	Histone	H3K27ac	effector memory CD4 positive alpha beta T cell
chr16:29383399:C/G:1	Open Chromatin	DNase1	Natural Killer cells (PB)
chr16:29383399:C/G:1	Histone	H3K36me3	sigmoid colon
chr16:29383399:C/G:1	Histone	H3K27me3	iPS-20b
chr16:29383399:C/G:1	Histone	H3K36me3	Spleen
chr16:29383399:C/G:1	Histone	H3K36me3	Gastric
chr16:29383399:C/G:1	Histone	H3K36me3	iPS-20b
chr16:29383399:C/G:1	Histone	H3K36me3	HUES6
chr16:29383399:C/G:1	Histone	H3K9me3	Lung
chr16:29383399:C/G:1	Histone	H3K9me3	endodermal cell
chr16:29383399:C/G:1	Histone	H3K27ac	CD4 positive alpha beta memory T cell
chr16:29383399:C/G:1	Histone	H3K4me1	Placenta
chr16:29383399:C/G:1	Histone	H4K8ac	H1 hESC
chr16:29383399:C/G:1	Histone	H3K4me3	T cells (PB) Roadmap
chr16:29383399:C/G:1	Histone	H3K27ac	CD4 positive alpha beta T cell
chr16:29383399:C/G:1	Histone	H3K36me3	lung ENCSR465WKM
chr16:29383399:C/G:1	Histone	H3K36me3	esophagus
chr16:29383399:C/G:1	Histone	H3K27me3	iPS 15b
chr16:29383399:C/G:1	Open Chromatin	DNase1	B cells (PB) Roadmap
chr16:29383399:C/G:1	Histone	H3K4me1	brain
chr16:29383399:C/G:1	Histone	H3K27ac	T helper 17 cell
chr16:29383399:C/G:1	Histone	H3K9me3	Fetal Intestine Small
chr16:29383399:C/G:1	Histone	H3K36me3	Pancreas
chr16:29383399:C/G:1	Histone	H3K4me1	iPS DF 19.11
chr16:29383399:C/G:1	Histone	H3K27me3	Fetal Thymus
chr16:29383399:C/G:1	Histone	H3K36me3	Small Intestine
chr16:29383399:C/G:1	Histone	H3K36me3	H9
chr16:29383399:C/G:1	Histone	H3K79me1	IMR 90
chr16:29383399:C/G:1	Histone	H3K27me3	common myeloid progenitor CD34 positive
chr16:29383399:C/G:1	Histone	H3K4me3	T helper 17 cell
chr16:29383399:C/G:1	Histone	H3K36me3	heart right ventricle
chr16:29383399:C/G:1	Histone	H3K4me1	CD4 positive alpha beta T cell
chr16:29383399:C/G:1	Histone	H3K27ac	Thymus
chr16:29383399:C/G:1	Histone	H3K36me3	Left Ventricle
chr16:29383399:C/G:1	Histone	H3K27me3	endodermal cell
chr16:29383399:C/G:1	Histone	H3K4me1	T helper 17 cell
chr16:29383399:C/G:1	Histone	H3K79me1	H1-mesenchymal
chr16:29383399:C/G:1	Histone	H4K20me1	H1 hESC
chr16:29383399:C/G:1	Histone	H3K9me3	neural stem progenitor cell
chr16:29383399:C/G:1	Histone	H3K23me2	H9
chr16:29383399:C/G:1	Histone	H3K27me3	Fetal Stomach
chr16:29383399:C/G:1	Histone	H3K36me3	Fetal Intestine Small
chr16:29383399:C/G:1	Histone	H3K36me3	Fetal Stomach
chr16:29383399:C/G:1	Histone	H3K9me3	Fetal Thymus
chr16:29383399:C/G:1	Histone	H3K27me3	Fetal Muscle Trunk
chr16:29383399:C/G:1	Histone	H3K36me3	IMR 90
chr16:29383399:C/G:1	Histone	H3K36me3	Fetal Muscle Trunk
chr16:29383399:C/G:1	Histone	H3K36me3	common myeloid progenitor CD34 positive
chr16:29383399:C/G:1	Histone	H3K36me3	Right Atrium
chr16:29383399:C/G:1	Histone	H3K36me3	Right Atrium
chr16:29383399:C/G:1	Histone	H3K36me3	neural stem progenitor cell
chr16:29383399:C/G:1	Histone	H3K4me1	T cells (PB) Roadmap
chr16:29383399:C/G:1	Histone	H3K36me3	CD4 positive alpha beta T cell ENCSR948ZKZ
chr16:29383399:C/G:1	Histone	H3K36me3	Fetal Adrenal Gland
chr16:29383399:C/G:1	Histone	H3K4me1	B cells (PB) Roadmap
chr16:29383399:C/G:1	Histone	H3K36me3	Monocytes-CD14+ (PB) Roadmap
chr16:29383399:C/G:1	Histone	H3K27ac	naive thymus derived CD4 positive alpha beta T cell
chr16:29383399:C/G:1	Histone	H3K4me1	Natural Killer cells (PB)
chr16:29383399:C/G:1	Histone	H3K36me3	common myeloid progenitor CD34 positive ENCSR337XXD 1
chr16:29383399:C/G:1	Histone	H3K36me3	Lung
chr16:29383399:C/G:1	Histone	H3K27ac	Natural Killer cells (PB)
chr16:29383399:C/G:1	Histone	H3K27ac	T cells (PB) Roadmap
chr16:29383399:C/G:1	Histone	H3K36me3	HUES64
chr16:29383399:C/G:1	Histone	H3K36me3	endodermal cell
chr16:29383399:C/G:1	Histone	H3K4me1	Fetal Thymus
chr16:29383399:C/G:1	Histone	H3K36me3	common myeloid progenitor CD34 positive ENCSR722JRY
chr16:29383399:C/G:1	Histone	H3K27ac	B cells (PB) Roadmap
chr16:29383399:C/G:1	Histone	H3K36me3	T cells (PB) Roadmap
chr16:29383399:C/G:1	Histone	H3K36me3	Placenta
chr16:29383399:C/G:1	Histone	H3K36me3	Fetal Thymus
chr16:29383399:C/G:1	Histone	H3K36me3	HUES48
chr16:29383399:C/G:1	Histone	H3K36me3	Thymus
chr16:29383399:C/G:1	Histone	H3K36me3	H1-mesenchymal
chr16:29383399:C/G:1	Histone	H3K36me3	Fetal Muscle Leg
chr16:29383399:C/G:1	Histone	H3K36me3	Fetal Intestine Large
chr16:29383399:C/G:1	Histone	H3K27me3	Fetal Adrenal Gland
chr16:29383399:C/G:1	Histone	H3K36me3	iPS DF 19.11
chr16:29383399:C/G:1	Histone	H3K36me3	neuron
chr16:29383399:C/G:1	Histone	H3K36me3	neutrophil
chr16:29383414:C/G:1	Histone	H3K27me3	Fetal Stomach
chr16:29383414:C/G:1	Histone	H3K36me3	Fetal Intestine Small
chr16:29383414:C/G:1	Histone	H3K36me3	Fetal Stomach
chr16:29383414:C/G:1	Histone	H3K9me3	Fetal Thymus
chr16:29383414:C/G:1	Histone	H3K27me3	Fetal Muscle Trunk
chr16:29383414:C/G:1	Histone	H3K36me3	IMR 90
chr16:29383414:C/G:1	Histone	H3K36me3	Fetal Muscle Trunk
chr16:29383414:C/G:1	Histone	H3K36me3	common myeloid progenitor CD34 positive
chr16:29383414:C/G:1	Histone	H3K36me3	Right Atrium
chr16:29383414:C/G:1	Histone	H3K36me3	Right Atrium
chr16:29383414:C/G:1	Histone	H3K36me3	neural stem progenitor cell
chr16:29383414:C/G:1	Histone	H3K4me1	T cells (PB) Roadmap
chr16:29383414:C/G:1	Histone	H3K36me3	CD4 positive alpha beta T cell ENCSR948ZKZ
chr16:29383414:C/G:1	Histone	H3K36me3	Fetal Adrenal Gland
chr16:29383414:C/G:1	Histone	H3K4me1	B cells (PB) Roadmap
chr16:29383414:C/G:1	Histone	H3K36me3	Monocytes-CD14+ (PB) Roadmap
chr16:29383414:C/G:1	Histone	H3K27ac	naive thymus derived CD4 positive alpha beta T cell
chr16:29383414:C/G:1	Histone	H3K4me1	Natural Killer cells (PB)
chr16:29383414:C/G:1	Histone	H3K36me3	common myeloid progenitor CD34 positive ENCSR337XXD 1
chr16:29383414:C/G:1	Histone	H3K36me3	Lung
chr16:29383414:C/G:1	Histone	H3K27ac	Natural Killer cells (PB)
chr16:29383414:C/G:1	Histone	H3K27ac	T cells (PB) Roadmap
chr16:29383414:C/G:1	Histone	H3K36me3	HUES64
chr16:29383414:C/G:1	Histone	H3K36me3	endodermal cell
chr16:29383414:C/G:1	Histone	H3K4me1	Fetal Thymus
chr16:29383414:C/G:1	Histone	H3K36me3	common myeloid progenitor CD34 positive ENCSR722JRY
chr16:29383414:C/G:1	Histone	H3K27ac	B cells (PB) Roadmap
chr16:29383414:C/G:1	Histone	H3K36me3	T cells (PB) Roadmap
chr16:29383414:C/G:1	Histone	H3K36me3	Placenta
chr16:29383414:C/G:1	Histone	H3K36me3	Fetal Thymus
chr16:29383414:C/G:1	Histone	H3K36me3	HUES48
chr16:29383414:C/G:1	Histone	H3K36me3	Thymus
chr16:29383414:C/G:1	Histone	H3K36me3	H1-mesenchymal
chr16:29383414:C/G:1	Histone	H3K36me3	Fetal Muscle Leg
chr16:29383414:C/G:1	Histone	H3K36me3	Fetal Intestine Large
chr16:29383414:C/G:1	Histone	H3K27me3	Fetal Adrenal Gland
chr16:29383414:C/G:1	Histone	H3K36me3	iPS DF 19.11
chr16:29383414:C/G:1	Histone	H3K36me3	neuron
chr16:29383414:C/G:1	Histone	H3K36me3	neutrophil
chr16:29383414:C/G:1	Histone	H3K27ac	Fetal Thymus
chr16:29383414:C/G:1	Open Chromatin	DNase1	T cells (PB) Roadmap
chr16:29383414:C/G:1	Histone	H3K36me3	Natural Killer cells (PB)
chr16:29383414:C/G:1	Histone	H3K36me3	B cells (PB) Roadmap
chr16:29383414:C/G:1	Histone	H3K36me3	IMR90
chr16:29383414:C/G:1	Histone	H3K27me3	Fetal Muscle Leg
chr16:29383414:C/G:1	Histone	H3K36me3	CD4 positive CD25 positive alpha beta regulatory T cell
chr16:29383414:C/G:1	Histone	H3K36me3	H1-trophoblast
chr16:29383414:C/G:1	Open Chromatin	DNase1	T cell
chr16:29383414:C/G:1	Histone	H3K27me3	H1ESC
chr16:29383414:C/G:1	Histone	H3K9me3	Fetal Stomach
chr16:29383414:C/G:1	Histone	H3K27me3	H1 hESC
chr16:29383414:C/G:1	Histone	H3K36me3	H1 hESC
chr16:29383414:C/G:1	Histone	H3K27me3	HUES64
chr16:29383414:C/G:1	Histone	H3K27me3	HUES6
chr16:29383414:C/G:1	Histone	H3K27me3	HUES48
chr16:29383414:C/G:1	Histone	H3K36me3	CD4 positive alpha beta T cell
chr16:29383414:C/G:1	Histone	H3K27ac	effector memory CD4 positive alpha beta T cell
chr16:29383414:C/G:1	Open Chromatin	DNase1	Natural Killer cells (PB)
chr16:29383414:C/G:1	Histone	H3K36me3	sigmoid colon
chr16:29383414:C/G:1	Histone	H3K27me3	iPS-20b
chr16:29383414:C/G:1	Histone	H3K36me3	Spleen
chr16:29383414:C/G:1	Histone	H3K36me3	Gastric
chr16:29383414:C/G:1	Histone	H3K36me3	iPS-20b
chr16:29383414:C/G:1	Histone	H3K36me3	HUES6
chr16:29383414:C/G:1	Histone	H3K9me3	Lung
chr16:29383414:C/G:1	Histone	H3K9me3	endodermal cell
chr16:29383414:C/G:1	Histone	H3K27ac	CD4 positive alpha beta memory T cell
chr16:29383414:C/G:1	Histone	H3K4me1	Placenta
chr16:29383414:C/G:1	Histone	H4K8ac	H1 hESC
chr16:29383414:C/G:1	Histone	H3K4me3	T cells (PB) Roadmap
chr16:29383414:C/G:1	Histone	H3K27ac	CD4 positive alpha beta T cell
chr16:29383414:C/G:1	Histone	H3K36me3	lung ENCSR465WKM
chr16:29383414:C/G:1	Histone	H3K36me3	esophagus
chr16:29383414:C/G:1	Histone	H3K27me3	iPS 15b
chr16:29383414:C/G:1	Open Chromatin	DNase1	B cells (PB) Roadmap
chr16:29383414:C/G:1	Histone	H3K4me1	brain
chr16:29383414:C/G:1	Histone	H3K27ac	T helper 17 cell
chr16:29383414:C/G:1	Histone	H3K9me3	Fetal Intestine Small
chr16:29383414:C/G:1	Histone	H3K36me3	Pancreas
chr16:29383414:C/G:1	Histone	H3K4me1	iPS DF 19.11
chr16:29383414:C/G:1	Histone	H3K27me3	Fetal Thymus
chr16:29383414:C/G:1	Histone	H3K36me3	Small Intestine
chr16:29383414:C/G:1	Histone	H3K36me3	H9
chr16:29383414:C/G:1	Histone	H3K79me1	IMR 90
chr16:29383414:C/G:1	Histone	H3K27me3	common myeloid progenitor CD34 positive
chr16:29383414:C/G:1	Histone	H3K4me3	T helper 17 cell
chr16:29383414:C/G:1	Histone	H3K36me3	heart right ventricle
chr16:29383414:C/G:1	Histone	H3K4me1	CD4 positive alpha beta T cell
chr16:29383414:C/G:1	Histone	H3K36me3	Left Ventricle
chr16:29383414:C/G:1	Histone	H3K27me3	endodermal cell
chr16:29383414:C/G:1	Histone	H3K4me1	T helper 17 cell
chr16:29383414:C/G:1	Histone	H3K79me1	H1-mesenchymal
chr16:29383414:C/G:1	Histone	H4K20me1	H1 hESC
chr16:29383414:C/G:1	Histone	H3K9me3	neural stem progenitor cell
chr16:29383414:C/G:1	Histone	H3K23me2	H9
chr16:57813722:ATG/A:1	Histone	H3K27ac	Placenta
chr16:57813722:ATG/A:1	Histone	H3K27ac	Fetal Intestine Large
chr16:57813722:ATG/A:1	Histone	H3K27ac	Lung
chr16:57813722:ATG/A:1	Histone	H3K27me3	Fetal Stomach
chr16:57813722:ATG/A:1	Histone	H3K4me1	Fetal Intestine Small
chr16:57813722:ATG/A:1	Histone	H3K4me1	Fetal Intestine Large
chr16:57813722:ATG/A:1	Histone	H3K27me3	T cells (PB) Roadmap
chr16:57813722:ATG/A:1	Histone	H3K36me3	Fetal Intestine Small
chr16:57813722:ATG/A:1	Histone	H3K4me1	H1-mesenchymal
chr16:57813722:ATG/A:1	Histone	H3K4me1	Fetal Muscle Trunk
chr16:57813722:ATG/A:1	Histone	H2AK5ac	H1-trophoblast
chr16:57813722:ATG/A:1	Histone	H3K4me1	iPS DF 19.11
chr16:57813722:ATG/A:1	Histone	H3K4me1	Fetal Muscle Leg
chr16:57813722:ATG/A:1	Histone	H3K36me3	H1-mesenchymal
chr16:57813722:ATG/A:1	Histone	H3K4me1	Placenta
chr16:57813722:ATG/A:1	Histone	H2AK5ac	IMR90
chr16:57813722:ATG/A:1	Histone	H3K4me1	HUES6
chr16:57813722:ATG/A:1	Histone	H3K4me1	esophagus
chr16:57813722:ATG/A:1	Histone	H2AK5ac	H1-mesenchymal
chr16:57813722:ATG/A:1	Histone	H3K79me1	H1-trophoblast
chr16:57813722:ATG/A:1	Histone	H2BK12ac	H1-trophoblast
chr16:57813722:ATG/A:1	Histone	H3K79me1	H1-mesenchymal
chr16:57813722:ATG/A:1	Histone	H3K4me1	H1-trophoblast
chr16:57813722:ATG/A:1	Histone	H3K4me1	HUES48
chr16:57813722:ATG/A:1	Histone	H4K8ac	H1-mesenchymal
chr16:57813722:ATG/A:1	Histone	H3K4me1	Natural Killer cells (PB)
chr16:57813722:ATG/A:1	Histone	H3K14ac	H9
chr16:57813722:ATG/A:1	Histone	H3K14ac	H1-neuronal progenitor
chr16:57813722:ATG/A:1	Histone	H4K91ac	H1-trophoblast
chr16:57813722:ATG/A:1	Histone	H3K4me1	iPS DF 6.9
chr16:57813722:ATG/A:1	Histone	H3K79me2	H1-trophoblast
chr16:57813722:ATG/A:1	Histone	H4K91ac	H1ESC
chr16:57813722:ATG/A:1	Histone	H3K4me1	HUES64
chr16:57813722:ATG/A:1	Histone	H4K91ac	H1-mesenchymal
chr16:57813722:ATG/A:1	Histone	H3K4me1	H9
chr16:57813722:ATG/A:1	Histone	H2BK12ac	H1-mesenchymal
chr16:57813722:ATG/A:1	Histone	H3K14ac	H1-trophoblast
chr16:57813722:ATG/A:1	Histone	H2BK20ac	H9
chr16:57813722:ATG/A:1	Histone	H4K8ac	H1-trophoblast
chr16:57813725:CAGGTGG/C:1	Histone	H3K27ac	Placenta
chr16:57813725:CAGGTGG/C:1	Histone	H3K27ac	Fetal Intestine Large
chr16:57813725:CAGGTGG/C:1	Histone	H3K27ac	Lung
chr16:57813725:CAGGTGG/C:1	Histone	H3K27me3	Fetal Stomach
chr16:57813725:CAGGTGG/C:1	Histone	H3K4me1	Fetal Intestine Small
chr16:57813725:CAGGTGG/C:1	Histone	H3K4me1	Fetal Intestine Large
chr16:57813725:CAGGTGG/C:1	Histone	H3K27me3	T cells (PB) Roadmap
chr16:57813725:CAGGTGG/C:1	Histone	H3K36me3	Fetal Intestine Small
chr16:57813725:CAGGTGG/C:1	Histone	H3K4me1	H1-mesenchymal
chr16:57813725:CAGGTGG/C:1	Histone	H3K4me1	Fetal Muscle Trunk
chr16:57813725:CAGGTGG/C:1	Histone	H2AK5ac	H1-trophoblast
chr16:57813725:CAGGTGG/C:1	Histone	H3K4me1	iPS DF 19.11
chr16:57813725:CAGGTGG/C:1	Histone	H3K4me1	Fetal Muscle Leg
chr16:57813725:CAGGTGG/C:1	Histone	H3K36me3	H1-mesenchymal
chr16:57813725:CAGGTGG/C:1	Histone	H3K4me1	Placenta
chr16:57813725:CAGGTGG/C:1	Histone	H2AK5ac	IMR90
chr16:57813725:CAGGTGG/C:1	Histone	H3K4me1	HUES6
chr16:57813725:CAGGTGG/C:1	Histone	H3K4me1	esophagus
chr16:57813725:CAGGTGG/C:1	Histone	H2AK5ac	H1-mesenchymal
chr16:57813725:CAGGTGG/C:1	Histone	H3K79me1	H1-trophoblast
chr16:57813725:CAGGTGG/C:1	Histone	H2BK12ac	H1-trophoblast
chr16:57813725:CAGGTGG/C:1	Histone	H3K79me1	H1-mesenchymal
chr16:57813725:CAGGTGG/C:1	Histone	H3K4me1	H1-trophoblast
chr16:57813725:CAGGTGG/C:1	Histone	H3K4me1	HUES48
chr16:57813725:CAGGTGG/C:1	Histone	H4K8ac	H1-mesenchymal
chr16:57813725:CAGGTGG/C:1	Histone	H3K4me1	Natural Killer cells (PB)
chr16:57813725:CAGGTGG/C:1	Histone	H3K14ac	H9
chr16:57813725:CAGGTGG/C:1	Histone	H3K14ac	H1-neuronal progenitor
chr16:57813725:CAGGTGG/C:1	Histone	H3K4me1	iPS DF 6.9
chr16:57813725:CAGGTGG/C:1	Histone	H3K79me2	H1-trophoblast
chr16:57813725:CAGGTGG/C:1	Histone	H4K91ac	H1ESC
chr16:57813725:CAGGTGG/C:1	Histone	H3K4me1	HUES64
chr16:57813725:CAGGTGG/C:1	Histone	H4K91ac	H1-mesenchymal
chr16:57813725:CAGGTGG/C:1	Histone	H3K4me1	H9
chr16:57813725:CAGGTGG/C:1	Histone	H2BK12ac	H1-mesenchymal
chr16:57813725:CAGGTGG/C:1	Histone	H3K14ac	H1-trophoblast
chr16:57813725:CAGGTGG/C:1	Histone	H2BK20ac	H9
chr16:57813725:CAGGTGG/C:1	Histone	H4K8ac	H1-trophoblast
chr16:57813760:C/T:1	Histone	H3K27ac	Placenta
chr16:57813760:C/T:1	Histone	H3K27ac	Fetal Intestine Large
chr16:57813760:C/T:1	Histone	H3K27ac	Lung
chr16:57813760:C/T:1	Histone	H3K27me3	Fetal Stomach
chr16:57813760:C/T:1	Histone	H3K4me1	Fetal Intestine Small
chr16:57813760:C/T:1	Histone	H3K4me1	Fetal Intestine Large
chr16:57813760:C/T:1	Histone	H3K27me3	T cells (PB) Roadmap
chr16:57813760:C/T:1	Histone	H3K36me3	Fetal Intestine Small
chr16:57813760:C/T:1	Histone	H3K4me1	H1-mesenchymal
chr16:57813760:C/T:1	Histone	H3K4me1	Fetal Muscle Trunk
chr16:57813760:C/T:1	Histone	H2AK5ac	H1-trophoblast
chr16:57813760:C/T:1	Histone	H3K4me1	iPS DF 19.11
chr16:57813760:C/T:1	Histone	H3K4me1	Fetal Muscle Leg
chr16:57813760:C/T:1	Histone	H3K36me3	H1-mesenchymal
chr16:57813760:C/T:1	Histone	H3K4me1	Placenta
chr16:57813760:C/T:1	Histone	H2AK5ac	IMR90
chr16:57813760:C/T:1	Histone	H3K4me1	HUES6
chr16:57813760:C/T:1	Histone	H3K4me1	esophagus
chr16:57813760:C/T:1	Histone	H2AK5ac	H1-mesenchymal
chr16:57813760:C/T:1	Histone	H3K79me1	H1-trophoblast
chr16:57813760:C/T:1	Histone	H2BK12ac	H1-trophoblast
chr16:57813760:C/T:1	Histone	H3K79me1	H1-mesenchymal
chr16:57813760:C/T:1	Histone	H3K4me1	H1-trophoblast
chr16:57813760:C/T:1	Histone	H3K4me1	HUES48
chr16:57813760:C/T:1	Histone	H4K8ac	H1-mesenchymal
chr16:57813760:C/T:1	Histone	H3K4me1	Natural Killer cells (PB)
chr16:57813760:C/T:1	Histone	H3K14ac	H9
chr16:57813760:C/T:1	Histone	H3K14ac	H1-neuronal progenitor
chr16:57813760:C/T:1	Histone	H3K4me1	iPS DF 6.9
chr16:57813760:C/T:1	Histone	H3K79me2	H1-trophoblast
chr16:57813760:C/T:1	Histone	H4K91ac	H1ESC
chr16:57813760:C/T:1	Histone	H3K4me1	HUES64
chr16:57813760:C/T:1	Histone	H4K91ac	H1-mesenchymal
chr16:57813760:C/T:1	Histone	H3K4me1	H9
chr16:57813760:C/T:1	Histone	H2BK12ac	H1-mesenchymal
chr16:57813760:C/T:1	Histone	H3K14ac	H1-trophoblast
chr16:57813760:C/T:1	Histone	H2BK20ac	H9
chr16:57813760:C/T:1	Histone	H4K8ac	H1-trophoblast
chr17:41117953:T/C:1	Histone	H3K27ac	B cells (PB) Roadmap
chr17:41117953:T/C:1	Histone	H3K4me1	B cells (PB) Roadmap
chr17:41117953:T/C:1	Histone	H2AK5ac	IMR90
chr17:41117953:T/C:1	Histone	H2BK12ac	IMR 90
chr17:41117953:T/C:1	Histone	H4K8ac	IMR 90
chr17:41117953:T/C:1	Histone	H3K27me3	Fetal Adrenal Gland
chr17:41117953:T/C:1	Histone	H2AK5ac	IMR 90
chr17:41117953:T/C:1	Histone	H3K14ac	IMR90
chr17:41117953:T/C:1	Histone	H4K8ac	IMR90
chr17:41117953:T/C:1	Histone	H3K4me1	T cells (PB) Roadmap
chr17:41117953:T/C:1	Histone	H2BK12ac	IMR90
chr17:41117953:T/C:1	Histone	H3K27me3	Psoas Muscle
chr17:41117953:T/C:1	Histone	H3K27me3	Fetal Intestine Large
chr17:41117953:T/C:1	Histone	H3K4me1	common myeloid progenitor CD34 positive ENCSR337XXD 1
chr17:41117953:T/C:1	Histone	H3K4me1	IMR 90
chr17:41117953:T/C:1	Histone	H3K27me3	Fetal Intestine Small
chr17:41117953:T/C:1	Histone	H3K27me3	T cells (PB) Roadmap
chr17:41117953:T/C:1	Histone	H3K27me3	Fetal Stomach
chr17:41117953:T/C:1	Histone	H4K8ac	H1 hESC
chr17:41117953:T/C:1	Histone	H2BK12ac	H1-trophoblast
chr17:41117953:T/C:1	Histone	H3K4me1	H1-mesenchymal
chr17:41117953:T/C:1	Histone	H3K27me3	neuron
chr17:41117953:T/C:1	Histone	H3K27me3	sigmoid colon
chr17:41117953:T/C:1	Histone	H3K9me3	Lung
chr17:41117953:T/C:1	Histone	H4K8ac	H1-neuronal progenitor
chr17:41117953:T/C:1	Histone	H3K4me1	IMR90
chr17:41117953:T/C:1	Histone	H3K4me1	common myeloid progenitor CD34 positive ENCSR722JRY
chr17:41117953:T/C:1	Histone	H3K27me3	Fetal Thymus
chr17:41117953:T/C:1	Histone	H3K27me3	Fetal Muscle Trunk
chr17:41117953:T/C:1	Histone	H4K8ac	H1-mesenchymal
chr17:41117953:T/C:1	Histone	H3K9me3	Pancreas
chr17:41117953:T/C:1	Histone	H3K4me1	Spleen
chr17:41117953:T/C:1	Histone	H4K91ac	H1-mesenchymal
chr17:41117953:T/C:1	Histone	H3K4me1	iPS DF 19.11
chr17:41117953:T/C:1	Histone	H3K14ac	H9
chr17:41117953:T/C:1	Histone	H2BK12ac	H1-neuronal progenitor
chr17:41117953:T/C:1	Histone	H3K14ac	H1-trophoblast
chr17:41117953:T/C:1	Histone	H3K36me3	H1-mesenchymal
chr17:41117953:T/C:1	Histone	H2BK12ac	H1-mesenchymal
chr17:41117953:T/C:1	Histone	H3K9me3	Fetal Adrenal Gland
chr17:41117953:T/C:1	Histone	H3K4me3	Spleen
chr17:41117953:T/C:1	Histone	H3K4me3	Gastric
chr17:41117953:T/C:1	Histone	H3K36me3	Gastric
chr17:41117953:T/C:1	Histone	H3K9me3	H1-trophoblast
chr17:41117953:T/C:1	Histone	H2BK12ac	H1 hESC
chr17:41117953:T/C:1	Histone	H3K79me2	H1-trophoblast
chr17:41117953:T/C:1	Histone	H4K91ac	H1-neuronal progenitor
chr17:41117953:T/C:1	Histone	H3K23me2	H9
chr17:41117953:T/C:1	Histone	H3K9me3	iPS DF 19.11
chr17:41117953:T/C:1	Histone	H3K14ac	H1-mesenchymal
chr17:41117953:T/C:1	Histone	H2AK5ac	H1-neuronal progenitor
chr17:41117953:T/C:1	Histone	H2AK5ac	H1-mesenchymal
chr17:41117953:T/C:1	Histone	H3K14ac	H1-neuronal progenitor
chr17:41117953:T/C:1	Histone	H3K36me3	iPS DF 19.11
chr17:41117953:T/C:1	Histone	H3K4me1	HUES6
chr17:41117953:T/C:1	Histone	H3K14ac	IMR 90
chr17:41117953:T/C:1	Histone	H3K27me3	neural stem progenitor cell
chr17:41117953:T/C:1	Histone	H3K4me1	HUES48
chr17:41117953:T/C:1	Histone	H3K9ac	H1-neuronal progenitor
chr17:80090346:A/C:1	Histone	H3K36me3	Fetal Intestine Small
chr17:80090346:A/C:1	Histone	H3K36me3	Fetal Stomach
chr17:80090346:A/C:1	Histone	H3K9me3	Lung
chr17:80090346:A/C:1	Histone	H3K36me3	neuron
chr17:80090346:A/C:1	Histone	H3K27me3	IMR 90
chr17:80090346:A/C:1	Histone	H3K36me3	neural stem progenitor cell
chr17:80090346:A/C:1	Histone	H3K36me3	Fetal Muscle Leg
chr17:80090346:A/C:1	Histone	H3K9me3	Fetal Adrenal Gland
chr17:80090346:A/C:1	Histone	H3K36me3	Lung
chr17:80090346:A/C:1	Histone	H3K4me1	Placenta
chr17:80090346:A/C:1	Histone	H3K27me3	Fetal Thymus
chr17:80090346:A/C:1	Histone	H3K9ac	H1-neuronal progenitor
chr17:80090346:A/C:1	Histone	H3K4me1	iPS DF 19.11
chr17:80090346:A/C:1	Histone	H3K4me1	brain
chr17:80090346:A/C:1	Histone	H3K36me3	Spleen
chr17:80090346:A/C:1	Histone	H3K4me1	H1-mesenchymal
chr17:80090346:A/C:1	Histone	H3K36me3	esophagus
chr17:80090346:A/C:1	Histone	H3K36me3	iPS DF 19.11
chr17:80090346:A/C:1	Histone	H3K36me3	HUES6
chr17:80090346:A/C:1	Histone	H3K36me3	Gastric
chr17:80090346:A/C:1	Histone	H4K91ac	H1ESC
chr17:80090346:A/C:1	Histone	H4K8ac	H1-mesenchymal
chr17:80090346:A/C:1	Histone	H3K14ac	H1-neuronal progenitor
chr17:80090346:A/C:1	Histone	H3K36me3	H1-mesenchymal
chr17:80090346:A/C:1	Histone	H3K9me3	H1-trophoblast
chr17:80090346:A/C:1	Histone	H3K36me3	Pancreas
chr17:80090346:A/C:1	Histone	H4K8ac	H1-neuronal progenitor
chr17:80090346:A/C:1	Histone	H3K14ac	H1-mesenchymal
chr17:80090346:A/C:1	Histone	H4K91ac	H1-mesenchymal
chr17:80090346:A/C:1	Histone	H3K27ac	Lung
chr17:80090346:A/C:1	Histone	H2AK5ac	H1-trophoblast
chr17:80090346:A/C:1	Histone	H3K4me1	esophagus
chr17:80090346:A/C:1	Histone	H4K91ac	H1-neuronal progenitor
chr17:80090346:A/C:1	Histone	H3K36me3	iPS DF 6.9
chr17:80090346:A/C:1	Histone	H3K14ac	H1-trophoblast
chr17:80090346:A/C:1	Histone	H3K9me3	iPS DF 19.11
chr17:80090346:A/C:1	Histone	H3K36me3	Right Atrium
chr17:80090346:A/C:1	Histone	H3K36me3	Right Atrium
chr17:80090346:A/C:1	Histone	H3K4me3	Lung
chr17:80090346:A/C:1	Histone	H3K4me3	Spleen
chr17:80090346:A/C:1	Histone	H4K8ac	H9
chr17:80090346:A/C:1	Histone	H2BK12ac	H1-mesenchymal
chr17:80090346:A/C:1	Histone	H3K27ac	Ovary
chr17:80090346:A/C:1	Histone	H3K36me3	Fetal Muscle Trunk
chr17:80090346:A/C:1	Histone	H3K36me3	H1-trophoblast
chr17:80090346:A/C:1	Histone	H2AK5ac	H1-neuronal progenitor
chr17:80090346:A/C:1	Histone	H2BK12ac	H1-neuronal progenitor
chr17:80090346:A/C:1	Histone	H3K36me3	heart right ventricle
chr17:80090346:A/C:1	Histone	H3K36me3	lung ENCSR465WKM
chr17:80090346:A/C:1	Histone	H3K4me3	lung ENCSR465WKM
chr17:80090346:A/C:1	Histone	H3K9me3	H1-neuronal progenitor
chr17:80090346:A/C:1	Histone	H3K9me3	neuron
chr17:80090346:A/C:1	Histone	H2BK12ac	H1 hESC
chr17:82586178:TGGAGACCACAGGGAAGTCAAAGGTAGGCGGAGGGGAAAGGAGGAGAGGGGAGACCACAGGGAGGTGAAAGGTGGGCCGGGGGGGGAAAGGAGGAGAGG/T:1	Histone	H4K8ac	H1-trophoblast
chr17:82586178:TGGAGACCACAGGGAAGTCAAAGGTAGGCGGAGGGGAAAGGAGGAGAGGGGAGACCACAGGGAGGTGAAAGGTGGGCCGGGGGGGGAAAGGAGGAGAGG/T:1	Histone	H3K9me3	H1-trophoblast
chr17:82586178:TGGAGACCACAGGGAAGTCAAAGGTAGGCGGAGGGGAAAGGAGGAGAGGGGAGACCACAGGGAGGTGAAAGGTGGGCCGGGGGGGGAAAGGAGGAGAGG/T:1	Histone	H3K4me1	H1-trophoblast
chr17:82586178:TGGAGACCACAGGGAAGTCAAAGGTAGGCGGAGGGGAAAGGAGGAGAGGGGAGACCACAGGGAGGTGAAAGGTGGGCCGGGGGGGGAAAGGAGGAGAGG/T:1	Histone	H3K27ac	T helper 17 cell
chr17:82586178:TGGAGACCACAGGGAAGTCAAAGGTAGGCGGAGGGGAAAGGAGGAGAGGGGAGACCACAGGGAGGTGAAAGGTGGGCCGGGGGGGGAAAGGAGGAGAGG/T:1	Histone	H3K23ac	H1-mesenchymal
chr17:82586178:TGGAGACCACAGGGAAGTCAAAGGTAGGCGGAGGGGAAAGGAGGAGAGGGGAGACCACAGGGAGGTGAAAGGTGGGCCGGGGGGGGAAAGGAGGAGAGG/T:1	Histone	H3K4me1	common myeloid progenitor CD34 positive
chr17:82586178:TGGAGACCACAGGGAAGTCAAAGGTAGGCGGAGGGGAAAGGAGGAGAGGGGAGACCACAGGGAGGTGAAAGGTGGGCCGGGGGGGGAAAGGAGGAGAGG/T:1	Histone	H3K4me1	CD4 positive alpha beta T cell ENCSR948ZKZ
chr17:82586178:TGGAGACCACAGGGAAGTCAAAGGTAGGCGGAGGGGAAAGGAGGAGAGGGGAGACCACAGGGAGGTGAAAGGTGGGCCGGGGGGGGAAAGGAGGAGAGG/T:1	Histone	H3K23me2	H9
chr17:82586178:TGGAGACCACAGGGAAGTCAAAGGTAGGCGGAGGGGAAAGGAGGAGAGGGGAGACCACAGGGAGGTGAAAGGTGGGCCGGGGGGGGAAAGGAGGAGAGG/T:1	Histone	H3K14ac	H1 hESC
chr17:82586178:TGGAGACCACAGGGAAGTCAAAGGTAGGCGGAGGGGAAAGGAGGAGAGGGGAGACCACAGGGAGGTGAAAGGTGGGCCGGGGGGGGAAAGGAGGAGAGG/T:1	Histone	H3K27ac	CD4 positive alpha beta T cell
chr17:82586178:TGGAGACCACAGGGAAGTCAAAGGTAGGCGGAGGGGAAAGGAGGAGAGGGGAGACCACAGGGAGGTGAAAGGTGGGCCGGGGGGGGAAAGGAGGAGAGG/T:1	Histone	H3K27ac	iPS DF 6.9
chr17:82586178:TGGAGACCACAGGGAAGTCAAAGGTAGGCGGAGGGGAAAGGAGGAGAGGGGAGACCACAGGGAGGTGAAAGGTGGGCCGGGGGGGGAAAGGAGGAGAGG/T:1	Histone	H3K4me1	Placenta
chr17:82586178:TGGAGACCACAGGGAAGTCAAAGGTAGGCGGAGGGGAAAGGAGGAGAGGGGAGACCACAGGGAGGTGAAAGGTGGGCCGGGGGGGGAAAGGAGGAGAGG/T:1	Histone	H3K27me3	sigmoid colon
chr17:82586178:TGGAGACCACAGGGAAGTCAAAGGTAGGCGGAGGGGAAAGGAGGAGAGGGGAGACCACAGGGAGGTGAAAGGTGGGCCGGGGGGGGAAAGGAGGAGAGG/T:1	Histone	H3K36me3	CD4 positive CD25 positive alpha beta regulatory T cell
chr17:82586178:TGGAGACCACAGGGAAGTCAAAGGTAGGCGGAGGGGAAAGGAGGAGAGGGGAGACCACAGGGAGGTGAAAGGTGGGCCGGGGGGGGAAAGGAGGAGAGG/T:1	Histone	H3K4me1	B cells (PB) Roadmap
chr17:82586178:TGGAGACCACAGGGAAGTCAAAGGTAGGCGGAGGGGAAAGGAGGAGAGGGGAGACCACAGGGAGGTGAAAGGTGGGCCGGGGGGGGAAAGGAGGAGAGG/T:1	Histone	H3K14ac	H1-mesenchymal
chr17:82586178:TGGAGACCACAGGGAAGTCAAAGGTAGGCGGAGGGGAAAGGAGGAGAGGGGAGACCACAGGGAGGTGAAAGGTGGGCCGGGGGGGGAAAGGAGGAGAGG/T:1	Histone	H3K9me3	Fetal Stomach
chr17:82586178:TGGAGACCACAGGGAAGTCAAAGGTAGGCGGAGGGGAAAGGAGGAGAGGGGAGACCACAGGGAGGTGAAAGGTGGGCCGGGGGGGGAAAGGAGGAGAGG/T:1	Histone	H3K27ac	Natural Killer cells (PB)
chr17:82586178:TGGAGACCACAGGGAAGTCAAAGGTAGGCGGAGGGGAAAGGAGGAGAGGGGAGACCACAGGGAGGTGAAAGGTGGGCCGGGGGGGGAAAGGAGGAGAGG/T:1	Histone	H2BK120ac	H9
chr17:82586178:TGGAGACCACAGGGAAGTCAAAGGTAGGCGGAGGGGAAAGGAGGAGAGGGGAGACCACAGGGAGGTGAAAGGTGGGCCGGGGGGGGAAAGGAGGAGAGG/T:1	Histone	H3K27ac	CD4 positive alpha beta memory T cell
chr17:82586178:TGGAGACCACAGGGAAGTCAAAGGTAGGCGGAGGGGAAAGGAGGAGAGGGGAGACCACAGGGAGGTGAAAGGTGGGCCGGGGGGGGAAAGGAGGAGAGG/T:1	Open Chromatin	DNase1	kidney
chr17:82586178:TGGAGACCACAGGGAAGTCAAAGGTAGGCGGAGGGGAAAGGAGGAGAGGGGAGACCACAGGGAGGTGAAAGGTGGGCCGGGGGGGGAAAGGAGGAGAGG/T:1	Histone	H3K27ac	iPS DF 19.11
chr17:82586178:TGGAGACCACAGGGAAGTCAAAGGTAGGCGGAGGGGAAAGGAGGAGAGGGGAGACCACAGGGAGGTGAAAGGTGGGCCGGGGGGGGAAAGGAGGAGAGG/T:1	Open Chromatin	DNase1	H1 hESC
chr17:82586178:TGGAGACCACAGGGAAGTCAAAGGTAGGCGGAGGGGAAAGGAGGAGAGGGGAGACCACAGGGAGGTGAAAGGTGGGCCGGGGGGGGAAAGGAGGAGAGG/T:1	Histone	H4K5ac	H9
chr17:82586178:TGGAGACCACAGGGAAGTCAAAGGTAGGCGGAGGGGAAAGGAGGAGAGGGGAGACCACAGGGAGGTGAAAGGTGGGCCGGGGGGGGAAAGGAGGAGAGG/T:1	Open Chromatin	DNase1	Fetal Thymus
chr17:82586178:TGGAGACCACAGGGAAGTCAAAGGTAGGCGGAGGGGAAAGGAGGAGAGGGGAGACCACAGGGAGGTGAAAGGTGGGCCGGGGGGGGAAAGGAGGAGAGG/T:1	Histone	H3K27ac	T cells (PB) Roadmap
chr17:82586178:TGGAGACCACAGGGAAGTCAAAGGTAGGCGGAGGGGAAAGGAGGAGAGGGGAGACCACAGGGAGGTGAAAGGTGGGCCGGGGGGGGAAAGGAGGAGAGG/T:1	Histone	H3K27ac	Spleen
chr17:82586178:TGGAGACCACAGGGAAGTCAAAGGTAGGCGGAGGGGAAAGGAGGAGAGGGGAGACCACAGGGAGGTGAAAGGTGGGCCGGGGGGGGAAAGGAGGAGAGG/T:1	Histone	H3K36me3	CD4 positive alpha beta T cell
chr17:82586178:TGGAGACCACAGGGAAGTCAAAGGTAGGCGGAGGGGAAAGGAGGAGAGGGGAGACCACAGGGAGGTGAAAGGTGGGCCGGGGGGGGAAAGGAGGAGAGG/T:1	Histone	H3K14ac	H9
chr17:82586178:TGGAGACCACAGGGAAGTCAAAGGTAGGCGGAGGGGAAAGGAGGAGAGGGGAGACCACAGGGAGGTGAAAGGTGGGCCGGGGGGGGAAAGGAGGAGAGG/T:1	Histone	H3K4me1	CD4 positive alpha beta T cell
chr17:82586178:TGGAGACCACAGGGAAGTCAAAGGTAGGCGGAGGGGAAAGGAGGAGAGGGGAGACCACAGGGAGGTGAAAGGTGGGCCGGGGGGGGAAAGGAGGAGAGG/T:1	Histone	H3K4me1	heart right ventricle
chr17:82586178:TGGAGACCACAGGGAAGTCAAAGGTAGGCGGAGGGGAAAGGAGGAGAGGGGAGACCACAGGGAGGTGAAAGGTGGGCCGGGGGGGGAAAGGAGGAGAGG/T:1	Histone	H3K4me3	Gastric
chr17:82586178:TGGAGACCACAGGGAAGTCAAAGGTAGGCGGAGGGGAAAGGAGGAGAGGGGAGACCACAGGGAGGTGAAAGGTGGGCCGGGGGGGGAAAGGAGGAGAGG/T:1	Histone	H2BK15ac	H9
chr17:82586178:TGGAGACCACAGGGAAGTCAAAGGTAGGCGGAGGGGAAAGGAGGAGAGGGGAGACCACAGGGAGGTGAAAGGTGGGCCGGGGGGGGAAAGGAGGAGAGG/T:1	Histone	H3K27ac	Fetal Stomach
chr17:82586178:TGGAGACCACAGGGAAGTCAAAGGTAGGCGGAGGGGAAAGGAGGAGAGGGGAGACCACAGGGAGGTGAAAGGTGGGCCGGGGGGGGAAAGGAGGAGAGG/T:1	Open Chromatin	DNase1	Fetal Stomach
chr17:82586178:TGGAGACCACAGGGAAGTCAAAGGTAGGCGGAGGGGAAAGGAGGAGAGGGGAGACCACAGGGAGGTGAAAGGTGGGCCGGGGGGGGAAAGGAGGAGAGG/T:1	Histone	H3K27ac	Thymus
chr17:82586178:TGGAGACCACAGGGAAGTCAAAGGTAGGCGGAGGGGAAAGGAGGAGAGGGGAGACCACAGGGAGGTGAAAGGTGGGCCGGGGGGGGAAAGGAGGAGAGG/T:1	Histone	H3K4me3	Spleen
chr17:82586178:TGGAGACCACAGGGAAGTCAAAGGTAGGCGGAGGGGAAAGGAGGAGAGGGGAGACCACAGGGAGGTGAAAGGTGGGCCGGGGGGGGAAAGGAGGAGAGG/T:1	Histone	H4K91ac	H1-trophoblast
chr17:82586178:TGGAGACCACAGGGAAGTCAAAGGTAGGCGGAGGGGAAAGGAGGAGAGGGGAGACCACAGGGAGGTGAAAGGTGGGCCGGGGGGGGAAAGGAGGAGAGG/T:1	Open Chromatin	DNase1	Pancreas
chr17:82586178:TGGAGACCACAGGGAAGTCAAAGGTAGGCGGAGGGGAAAGGAGGAGAGGGGAGACCACAGGGAGGTGAAAGGTGGGCCGGGGGGGGAAAGGAGGAGAGG/T:1	Histone	H3K9ac	H1-neuronal progenitor
chr17:82586178:TGGAGACCACAGGGAAGTCAAAGGTAGGCGGAGGGGAAAGGAGGAGAGGGGAGACCACAGGGAGGTGAAAGGTGGGCCGGGGGGGGAAAGGAGGAGAGG/T:1	Histone	H3K23me2	H9ESC
chr17:82586178:TGGAGACCACAGGGAAGTCAAAGGTAGGCGGAGGGGAAAGGAGGAGAGGGGAGACCACAGGGAGGTGAAAGGTGGGCCGGGGGGGGAAAGGAGGAGAGG/T:1	Histone	H2AK5ac	H1-neuronal progenitor
chr17:82586178:TGGAGACCACAGGGAAGTCAAAGGTAGGCGGAGGGGAAAGGAGGAGAGGGGAGACCACAGGGAGGTGAAAGGTGGGCCGGGGGGGGAAAGGAGGAGAGG/T:1	Histone	H3K4me1	neutrophil
chr17:82586178:TGGAGACCACAGGGAAGTCAAAGGTAGGCGGAGGGGAAAGGAGGAGAGGGGAGACCACAGGGAGGTGAAAGGTGGGCCGGGGGGGGAAAGGAGGAGAGG/T:1	Histone	H3K9me3	Pancreas
chr17:82586178:TGGAGACCACAGGGAAGTCAAAGGTAGGCGGAGGGGAAAGGAGGAGAGGGGAGACCACAGGGAGGTGAAAGGTGGGCCGGGGGGGGAAAGGAGGAGAGG/T:1	Histone	H3K27me3	Placenta
chr17:82586178:TGGAGACCACAGGGAAGTCAAAGGTAGGCGGAGGGGAAAGGAGGAGAGGGGAGACCACAGGGAGGTGAAAGGTGGGCCGGGGGGGGAAAGGAGGAGAGG/T:1	Open Chromatin	DNase1	Gastric
chr17:82586178:TGGAGACCACAGGGAAGTCAAAGGTAGGCGGAGGGGAAAGGAGGAGAGGGGAGACCACAGGGAGGTGAAAGGTGGGCCGGGGGGGGAAAGGAGGAGAGG/T:1	Open Chromatin	DNase1	Fetal Adrenal Gland
chr17:82586178:TGGAGACCACAGGGAAGTCAAAGGTAGGCGGAGGGGAAAGGAGGAGAGGGGAGACCACAGGGAGGTGAAAGGTGGGCCGGGGGGGGAAAGGAGGAGAGG/T:1	Open Chromatin	DNase1	T cell
chr17:82586178:TGGAGACCACAGGGAAGTCAAAGGTAGGCGGAGGGGAAAGGAGGAGAGGGGAGACCACAGGGAGGTGAAAGGTGGGCCGGGGGGGGAAAGGAGGAGAGG/T:1	Histone	H3K27ac	heart right ventricle
chr17:82586178:TGGAGACCACAGGGAAGTCAAAGGTAGGCGGAGGGGAAAGGAGGAGAGGGGAGACCACAGGGAGGTGAAAGGTGGGCCGGGGGGGGAAAGGAGGAGAGG/T:1	Open Chromatin	DNase1	Fetal Muscle Leg
chr17:82586178:TGGAGACCACAGGGAAGTCAAAGGTAGGCGGAGGGGAAAGGAGGAGAGGGGAGACCACAGGGAGGTGAAAGGTGGGCCGGGGGGGGAAAGGAGGAGAGG/T:1	Histone	H3K79me2	IMR90
chr17:82586178:TGGAGACCACAGGGAAGTCAAAGGTAGGCGGAGGGGAAAGGAGGAGAGGGGAGACCACAGGGAGGTGAAAGGTGGGCCGGGGGGGGAAAGGAGGAGAGG/T:1	Histone	H3K79me1	IMR 90
chr17:82586178:TGGAGACCACAGGGAAGTCAAAGGTAGGCGGAGGGGAAAGGAGGAGAGGGGAGACCACAGGGAGGTGAAAGGTGGGCCGGGGGGGGAAAGGAGGAGAGG/T:1	Open Chromatin	DNase1	common myeloid progenitor CD34 positive ENCSR337XXD 1
chr17:82586178:TGGAGACCACAGGGAAGTCAAAGGTAGGCGGAGGGGAAAGGAGGAGAGGGGAGACCACAGGGAGGTGAAAGGTGGGCCGGGGGGGGAAAGGAGGAGAGG/T:1	Histone	H3K9ac	heart
chr17:82586178:TGGAGACCACAGGGAAGTCAAAGGTAGGCGGAGGGGAAAGGAGGAGAGGGGAGACCACAGGGAGGTGAAAGGTGGGCCGGGGGGGGAAAGGAGGAGAGG/T:1	Histone	H2BK120ac	H1-mesenchymal
chr17:82586178:TGGAGACCACAGGGAAGTCAAAGGTAGGCGGAGGGGAAAGGAGGAGAGGGGAGACCACAGGGAGGTGAAAGGTGGGCCGGGGGGGGAAAGGAGGAGAGG/T:1	Open Chromatin	DNase1	common myeloid progenitor CD34 positive
chr17:82586178:TGGAGACCACAGGGAAGTCAAAGGTAGGCGGAGGGGAAAGGAGGAGAGG/T:1	Histone	H3K36me3	neural stem progenitor cell
chr17:82586178:TGGAGACCACAGGGAAGTCAAAGGTAGGCGGAGGGGAAAGGAGGAGAGG/T:1	Histone	H3K36me3	common myeloid progenitor CD34 positive
chr17:82586178:TGGAGACCACAGGGAAGTCAAAGGTAGGCGGAGGGGAAAGGAGGAGAGG/T:1	Histone	H3K36me3	common myeloid progenitor CD34 positive ENCSR722JRY
chr17:82586178:TGGAGACCACAGGGAAGTCAAAGGTAGGCGGAGGGGAAAGGAGGAGAGG/T:1	Histone	H3K36me3	Fetal Stomach
chr17:82586178:TGGAGACCACAGGGAAGTCAAAGGTAGGCGGAGGGGAAAGGAGGAGAGG/T:1	Histone	H3K36me3	Fetal Intestine Small
chr17:82586178:TGGAGACCACAGGGAAGTCAAAGGTAGGCGGAGGGGAAAGGAGGAGAGG/T:1	Histone	H3K36me3	Fetal Muscle Trunk
chr17:82586178:TGGAGACCACAGGGAAGTCAAAGGTAGGCGGAGGGGAAAGGAGGAGAGG/T:1	Histone	H3K36me3	T cells (PB) Roadmap
chr17:82586178:TGGAGACCACAGGGAAGTCAAAGGTAGGCGGAGGGGAAAGGAGGAGAGG/T:1	Histone	H3K36me3	HUES6
chr17:82586178:TGGAGACCACAGGGAAGTCAAAGGTAGGCGGAGGGGAAAGGAGGAGAGG/T:1	Histone	H3K36me3	neuron
chr17:82586178:TGGAGACCACAGGGAAGTCAAAGGTAGGCGGAGGGGAAAGGAGGAGAGG/T:1	Histone	H3K36me3	Fetal Muscle Leg
chr17:82586178:TGGAGACCACAGGGAAGTCAAAGGTAGGCGGAGGGGAAAGGAGGAGAGG/T:1	Histone	H3K36me3	HUES48
chr17:82586178:TGGAGACCACAGGGAAGTCAAAGGTAGGCGGAGGGGAAAGGAGGAGAGG/T:1	Histone	H3K36me3	Fetal Adrenal Gland
chr17:82586178:TGGAGACCACAGGGAAGTCAAAGGTAGGCGGAGGGGAAAGGAGGAGAGG/T:1	Histone	H3K36me3	endodermal cell
chr17:82586178:TGGAGACCACAGGGAAGTCAAAGGTAGGCGGAGGGGAAAGGAGGAGAGG/T:1	Histone	H3K36me3	Placenta
chr17:82586178:TGGAGACCACAGGGAAGTCAAAGGTAGGCGGAGGGGAAAGGAGGAGAGG/T:1	Histone	H3K36me3	IMR 90
chr17:82586178:TGGAGACCACAGGGAAGTCAAAGGTAGGCGGAGGGGAAAGGAGGAGAGG/T:1	Histone	H3K36me3	iPS-20b
chr17:82586178:TGGAGACCACAGGGAAGTCAAAGGTAGGCGGAGGGGAAAGGAGGAGAGG/T:1	Histone	H3K36me3	common myeloid progenitor CD34 positive ENCSR337XXD 1
chr17:82586178:TGGAGACCACAGGGAAGTCAAAGGTAGGCGGAGGGGAAAGGAGGAGAGG/T:1	Histone	H3K36me3	Fetal Intestine Large
chr17:82586178:TGGAGACCACAGGGAAGTCAAAGGTAGGCGGAGGGGAAAGGAGGAGAGG/T:1	Histone	H3K4me1	Fetal Thymus
chr17:82586178:TGGAGACCACAGGGAAGTCAAAGGTAGGCGGAGGGGAAAGGAGGAGAGG/T:1	Histone	H3K36me3	neutrophil
chr17:82586178:TGGAGACCACAGGGAAGTCAAAGGTAGGCGGAGGGGAAAGGAGGAGAGG/T:1	Histone	H3K36me3	H1 hESC
chr17:82586178:TGGAGACCACAGGGAAGTCAAAGGTAGGCGGAGGGGAAAGGAGGAGAGG/T:1	Histone	H3K27ac	Lung
chr17:82586178:TGGAGACCACAGGGAAGTCAAAGGTAGGCGGAGGGGAAAGGAGGAGAGG/T:1	Histone	H3K27ac	Fetal Thymus
chr17:82586178:TGGAGACCACAGGGAAGTCAAAGGTAGGCGGAGGGGAAAGGAGGAGAGG/T:1	Histone	H3K36me3	B cells (PB) Roadmap
chr17:82586178:TGGAGACCACAGGGAAGTCAAAGGTAGGCGGAGGGGAAAGGAGGAGAGG/T:1	Histone	H3K36me3	HUES64
chr17:82586178:TGGAGACCACAGGGAAGTCAAAGGTAGGCGGAGGGGAAAGGAGGAGAGG/T:1	Histone	H3K4me1	Fetal Muscle Trunk
chr17:82586178:TGGAGACCACAGGGAAGTCAAAGGTAGGCGGAGGGGAAAGGAGGAGAGG/T:1	Histone	H3K4me1	brain
chr17:82586178:TGGAGACCACAGGGAAGTCAAAGGTAGGCGGAGGGGAAAGGAGGAGAGG/T:1	Histone	H3K4me3	Fetal Thymus
chr17:82586178:TGGAGACCACAGGGAAGTCAAAGGTAGGCGGAGGGGAAAGGAGGAGAGG/T:1	Histone	H3K36me3	iPS 15b
chr17:82586178:TGGAGACCACAGGGAAGTCAAAGGTAGGCGGAGGGGAAAGGAGGAGAGG/T:1	Histone	H3K27ac	naive thymus derived CD4 positive alpha beta T cell
chr17:82586178:TGGAGACCACAGGGAAGTCAAAGGTAGGCGGAGGGGAAAGGAGGAGAGG/T:1	Histone	H3K4me1	Fetal Adrenal Gland
chr17:82586178:TGGAGACCACAGGGAAGTCAAAGGTAGGCGGAGGGGAAAGGAGGAGAGG/T:1	Histone	H3K36me3	Fetal Thymus
chr17:82586178:TGGAGACCACAGGGAAGTCAAAGGTAGGCGGAGGGGAAAGGAGGAGAGG/T:1	Histone	H3K36me3	Natural Killer cells (PB)
chr17:82586178:TGGAGACCACAGGGAAGTCAAAGGTAGGCGGAGGGGAAAGGAGGAGAGG/T:1	Histone	H3K36me3	iPS DF 19.11
chr17:82586178:TGGAGACCACAGGGAAGTCAAAGGTAGGCGGAGGGGAAAGGAGGAGAGG/T:1	Histone	H3K36me3	H9
chr17:82586178:TGGAGACCACAGGGAAGTCAAAGGTAGGCGGAGGGGAAAGGAGGAGAGG/T:1	Histone	H4K8ac	H1 hESC
chr17:82586178:TGGAGACCACAGGGAAGTCAAAGGTAGGCGGAGGGGAAAGGAGGAGAGG/T:1	Histone	H3K36me3	Thymus
chr17:82586178:TGGAGACCACAGGGAAGTCAAAGGTAGGCGGAGGGGAAAGGAGGAGAGG/T:1	Histone	H3K36me3	Lung
chr17:82586178:TGGAGACCACAGGGAAGTCAAAGGTAGGCGGAGGGGAAAGGAGGAGAGG/T:1	Histone	H3K4me1	Thymus
chr17:82586178:TGGAGACCACAGGGAAGTCAAAGGTAGGCGGAGGGGAAAGGAGGAGAGG/T:1	Histone	H3K36me3	H1-trophoblast
chr17:82586178:TGGAGACCACAGGGAAGTCAAAGGTAGGCGGAGGGGAAAGGAGGAGAGG/T:1	Histone	H3K36me3	Monocytes-CD14+ (PB) Roadmap
chr17:82586178:TGGAGACCACAGGGAAGTCAAAGGTAGGCGGAGGGGAAAGGAGGAGAGG/T:1	Histone	H3K36me3	IMR90
chr17:82586178:TGGAGACCACAGGGAAGTCAAAGGTAGGCGGAGGGGAAAGGAGGAGAGG/T:1	Histone	H3K36me3	sigmoid colon
chr17:82586178:TGGAGACCACAGGGAAGTCAAAGGTAGGCGGAGGGGAAAGGAGGAGAGG/T:1	Histone	H3K27me3	Fetal Muscle Trunk
chr17:82586178:TGGAGACCACAGGGAAGTCAAAGGTAGGCGGAGGGGAAAGGAGGAGAGG/T:1	Histone	H3K36me3	H1-mesenchymal
chr17:82586178:TGGAGACCACAGGGAAGTCAAAGGTAGGCGGAGGGGAAAGGAGGAGAGG/T:1	Histone	H3K36me3	esophagus
chr17:82586178:TGGAGACCACAGGGAAGTCAAAGGTAGGCGGAGGGGAAAGGAGGAGAGG/T:1	Histone	H3K36me3	lung ENCSR465WKM
chr17:82586178:TGGAGACCACAGGGAAGTCAAAGGTAGGCGGAGGGGAAAGGAGGAGAGG/T:1	Histone	H3K36me3	Gastric
chr17:82586178:TGGAGACCACAGGGAAGTCAAAGGTAGGCGGAGGGGAAAGGAGGAGAGG/T:1	Histone	H3K79me1	H1-mesenchymal
chr17:82586178:TGGAGACCACAGGGAAGTCAAAGGTAGGCGGAGGGGAAAGGAGGAGAGG/T:1	Histone	H2AK5ac	IMR90
chr17:82586178:TGGAGACCACAGGGAAGTCAAAGGTAGGCGGAGGGGAAAGGAGGAGAGG/T:1	Histone	H3K9me3	Fetal Thymus
chr17:82586178:TGGAGACCACAGGGAAGTCAAAGGTAGGCGGAGGGGAAAGGAGGAGAGG/T:1	Histone	H3K36me3	Pancreas
chr17:82586178:TGGAGACCACAGGGAAGTCAAAGGTAGGCGGAGGGGAAAGGAGGAGAGG/T:1	Histone	H3K79me2	IMR 90
chr17:82586178:TGGAGACCACAGGGAAGTCAAAGGTAGGCGGAGGGGAAAGGAGGAGAGG/T:1	Histone	H3K4me1	common myeloid progenitor CD34 positive ENCSR337XXD 1
chr17:82586178:TGGAGACCACAGGGAAGTCAAAGGTAGGCGGAGGGGAAAGGAGGAGAGG/T:1	Histone	H3K4me1	Pancreas
chr17:82586178:TGGAGACCACAGGGAAGTCAAAGGTAGGCGGAGGGGAAAGGAGGAGAGG/T:1	Histone	H3K4me1	Lung
chr17:82586178:TGGAGACCACAGGGAAGTCAAAGGTAGGCGGAGGGGAAAGGAGGAGAGG/T:1	Histone	H3K27ac	Right Atrium
chr17:82586178:TGGAGACCACAGGGAAGTCAAAGGTAGGCGGAGGGGAAAGGAGGAGAGG/T:1	Histone	H3K27ac	Right Atrium
chr17:82586178:TGGAGACCACAGGGAAGTCAAAGGTAGGCGGAGGGGAAAGGAGGAGAGG/T:1	Histone	H4K8ac	H1-mesenchymal
chr17:82586178:TGGAGACCACAGGGAAGTCAAAGGTAGGCGGAGGGGAAAGGAGGAGAGG/T:1	Histone	H3K9me3	Lung
chr17:82586178:TGGAGACCACAGGGAAGTCAAAGGTAGGCGGAGGGGAAAGGAGGAGAGG/T:1	Histone	H3K79me2	H1-trophoblast
chr17:82586178:TGGAGACCACAGGGAAGTCAAAGGTAGGCGGAGGGGAAAGGAGGAGAGG/T:1	Histone	H3K27ac	Aorta
chr17:82586178:TGGAGACCACAGGGAAGTCAAAGGTAGGCGGAGGGGAAAGGAGGAGAGG/T:1	Histone	H3K27ac	Psoas Muscle
chr17:82586178:TGGAGACCACAGGGAAGTCAAAGGTAGGCGGAGGGGAAAGGAGGAGAGG/T:1	Histone	H3K4me1	Natural Killer cells (PB)
chr17:82586178:TGGAGACCACAGGGAAGTCAAAGGTAGGCGGAGGGGAAAGGAGGAGAGG/T:1	Histone	H4K8ac	H9
chr17:82586178:TGGAGACCACAGGGAAGTCAAAGGTAGGCGGAGGGGAAAGGAGGAGAGG/T:1	Histone	H3K4me1	iPS DF 19.11
chr17:82586178:TGGAGACCACAGGGAAGTCAAAGGTAGGCGGAGGGGAAAGGAGGAGAGG/T:1	Histone	H3K4me1	Gastric
chr17:82586178:TGGAGACCACAGGGAAGTCAAAGGTAGGCGGAGGGGAAAGGAGGAGAGG/T:1	Histone	H3K4me1	esophagus
chr17:82586178:TGGAGACCACAGGGAAGTCAAAGGTAGGCGGAGGGGAAAGGAGGAGAGG/T:1	Histone	H3K36me3	H1-neuronal progenitor
chr17:82586178:TGGAGACCACAGGGAAGTCAAAGGTAGGCGGAGGGGAAAGGAGGAGAGG/T:1	Histone	H3K36me3	Spleen
chr17:82586178:TGGAGACCACAGGGAAGTCAAAGGTAGGCGGAGGGGAAAGGAGGAGAGG/T:1	Histone	H3K4me1	Spleen
chr17:82586178:TGGAGACCACAGGGAAGTCAAAGGTAGGCGGAGGGGAAAGGAGGAGAGG/T:1	Histone	H3K4me1	T cells (PB) Roadmap
chr17:82586178:TGGAGACCACAGGGAAGTCAAAGGTAGGCGGAGGGGAAAGGAGGAGAGG/T:1	Histone	H3K27ac	Small Intestine
chr17:82586178:TGGAGACCACAGGGAAGTCAAAGGTAGGCGGAGGGGAAAGGAGGAGAGG/T:1	Histone	H2AK5ac	H1-trophoblast
chr17:82586178:TGGAGACCACAGGGAAGTCAAAGGTAGGCGGAGGGGAAAGGAGGAGAGG/T:1	Histone	H3K9me3	iPS DF 19.11
chr17:82586178:TGGAGACCACAGGGAAGTCAAAGGTAGGCGGAGGGGAAAGGAGGAGAGG/T:1	Histone	H3K4me1	H1-mesenchymal
chr17:82586178:TGGAGACCACAGGGAAGTCAAAGGTAGGCGGAGGGGAAAGGAGGAGAGG/T:1	Histone	H3K27ac	Ovary
chr17:82586178:TGGAGACCACAGGGAAGTCAAAGGTAGGCGGAGGGGAAAGGAGGAGAGG/T:1	Histone	H3K36me3	heart right ventricle
chr17:82586178:TGGAGACCACAGGGAAGTCAAAGGTAGGCGGAGGGGAAAGGAGGAGAGG/T:1	Histone	H3K79me1	H1 hESC
chr17:82586178:TGGAGACCACAGGGAAGTCAAAGGTAGGCGGAGGGGAAAGGAGGAGAGG/T:1	Histone	H3K27ac	Fetal Adrenal Gland
chr17:82586178:TGGAGACCACAGGGAAGTCAAAGGTAGGCGGAGGGGAAAGGAGGAGAGG/T:1	Histone	H3K79me1	H9
chr17:82586178:TGGAGACCACAGGGAAGTCAAAGGTAGGCGGAGGGGAAAGGAGGAGAGG/T:1	Histone	H3K14ac	H1-trophoblast
chr17:82586178:TGGAGACCACAGGGAAGTCAAAGGTAGGCGGAGGGGAAAGGAGGAGAGG/T:1	Histone	H3K18ac	H1-neuronal progenitor
chr17:82586178:TGGAGACCACAGGGAAGTCAAAGGTAGGCGGAGGGGAAAGGAGGAGAGG/T:1	Histone	H3K4ac	H9
chr17:82586178:TGGAGACCACAGGGAAGTCAAAGGTAGGCGGAGGGGAAAGGAGGAGAGG/T:1	Histone	H3K79me1	H1-trophoblast
chr17:82586178:TGGAGACCACAGGGAAGTCAAAGGTAGGCGGAGGGGAAAGGAGGAGAGG/T:1	Histone	H4K20me1	H1 hESC
chr17:82586178:TGGAGACCACAGGGAAGTCAAAGGTAGGCGGAGGGGAAAGGAGGAGAGG/T:1	Histone	H4K91ac	H1-mesenchymal
chr17:82586178:TGGAGACCACAGGGAAGTCAAAGGTAGGCGGAGGGGAAAGGAGGAGAGG/T:1	Histone	H3K79me1	H1-neuronal progenitor
chr17:82586178:TGGAGACCACAGGGAAGTCAAAGGTAGGCGGAGGGGAAAGGAGGAGAGG/T:1	Histone	H3K36me3	CD4 positive alpha beta T cell ENCSR948ZKZ
chr17:82586178:TGGAGACCACAGGGAAGTCAAAGGTAGGCGGAGGGGAAAGGAGGAGAGG/T:1	Histone	H3K36me3	Small Intestine
chr17:82586178:TGGAGACCACAGGGAAGTCAAAGGTAGGCGGAGGGGAAAGGAGGAGAGG/T:1	Histone	H2BK12ac	H1-mesenchymal
chr17:82586178:TGGAGACCACAGGGAAGTCAAAGGTAGGCGGAGGGGAAAGGAGGAGAGG/T:1	Histone	H3K14ac	H1-neuronal progenitor
chr17:82586178:TGGAGACCACAGGGAAGTCAAAGGTAGGCGGAGGGGAAAGGAGGAGAGG/T:1	Histone	H2BK12ac	H1-trophoblast
chr17:82586178:TGGAGACCACAGGGAAGTCAAAGGTAGGCGGAGGGGAAAGGAGGAGAGG/T:1	Histone	H4K8ac	H1-neuronal progenitor
chr17:82586178:TGGAGACCACAGGGAAGTCAAAGGTAGGCGGAGGGGAAAGGAGGAGAGG/T:1	Histone	H3K27ac	Gastric
chr17:82586178:TGGAGACCACAGGGAAGTCAAAGGTAGGCGGAGGGGAAAGGAGGAGAGG/T:1	Histone	H3K4me1	Monocytes-CD14+ (PB) Roadmap
chr17:82586178:TGGAGACCACAGGGAAGTCAAAGGTAGGCGGAGGGGAAAGGAGGAGAGG/T:1	Histone	H3K9me3	HUES6
chr17:82586178:TGGAGACCACAGGGAAGTCAAAGGTAGGCGGAGGGGAAAGGAGGAGAGG/T:1	Histone	H3K27me3	Psoas Muscle
chr17:82586178:TGGAGACCACAGGGAAGTCAAAGGTAGGCGGAGGGGAAAGGAGGAGAGG/T:1	Histone	H4K8ac	H1-trophoblast
chr17:82586178:TGGAGACCACAGGGAAGTCAAAGGTAGGCGGAGGGGAAAGGAGGAGAGG/T:1	Histone	H3K9me3	H1-trophoblast
chr17:82586178:TGGAGACCACAGGGAAGTCAAAGGTAGGCGGAGGGGAAAGGAGGAGAGG/T:1	Histone	H3K4me1	H1-trophoblast
chr17:82586178:TGGAGACCACAGGGAAGTCAAAGGTAGGCGGAGGGGAAAGGAGGAGAGG/T:1	Histone	H3K27ac	T helper 17 cell
chr17:82586178:TGGAGACCACAGGGAAGTCAAAGGTAGGCGGAGGGGAAAGGAGGAGAGGGGAGACCACAGGGAGGTGAAAGGTGGGCCGGGGGGGGAAAGGAGGAGAGG/T:1	Histone	H3K36me3	neural stem progenitor cell
chr17:82586178:TGGAGACCACAGGGAAGTCAAAGGTAGGCGGAGGGGAAAGGAGGAGAGG/T:1	Histone	H3K23ac	H1-mesenchymal
chr17:82586178:TGGAGACCACAGGGAAGTCAAAGGTAGGCGGAGGGGAAAGGAGGAGAGGGGAGACCACAGGGAGGTGAAAGGTGGGCCGGGGGGGGAAAGGAGGAGAGG/T:1	Histone	H3K36me3	common myeloid progenitor CD34 positive
chr17:82586178:TGGAGACCACAGGGAAGTCAAAGGTAGGCGGAGGGGAAAGGAGGAGAGG/T:1	Histone	H3K4me1	common myeloid progenitor CD34 positive
chr17:82586178:TGGAGACCACAGGGAAGTCAAAGGTAGGCGGAGGGGAAAGGAGGAGAGGGGAGACCACAGGGAGGTGAAAGGTGGGCCGGGGGGGGAAAGGAGGAGAGG/T:1	Histone	H3K36me3	common myeloid progenitor CD34 positive ENCSR722JRY
chr17:82586178:TGGAGACCACAGGGAAGTCAAAGGTAGGCGGAGGGGAAAGGAGGAGAGG/T:1	Histone	H3K4me1	CD4 positive alpha beta T cell ENCSR948ZKZ
chr17:82586178:TGGAGACCACAGGGAAGTCAAAGGTAGGCGGAGGGGAAAGGAGGAGAGGGGAGACCACAGGGAGGTGAAAGGTGGGCCGGGGGGGGAAAGGAGGAGAGG/T:1	Histone	H3K36me3	Fetal Stomach
chr17:82586178:TGGAGACCACAGGGAAGTCAAAGGTAGGCGGAGGGGAAAGGAGGAGAGG/T:1	Histone	H3K23me2	H9
chr17:82586178:TGGAGACCACAGGGAAGTCAAAGGTAGGCGGAGGGGAAAGGAGGAGAGGGGAGACCACAGGGAGGTGAAAGGTGGGCCGGGGGGGGAAAGGAGGAGAGG/T:1	Histone	H3K36me3	Fetal Intestine Small
chr17:82586178:TGGAGACCACAGGGAAGTCAAAGGTAGGCGGAGGGGAAAGGAGGAGAGG/T:1	Histone	H3K14ac	H1 hESC
chr17:82586178:TGGAGACCACAGGGAAGTCAAAGGTAGGCGGAGGGGAAAGGAGGAGAGGGGAGACCACAGGGAGGTGAAAGGTGGGCCGGGGGGGGAAAGGAGGAGAGG/T:1	Histone	H3K36me3	Fetal Muscle Trunk
chr17:82586178:TGGAGACCACAGGGAAGTCAAAGGTAGGCGGAGGGGAAAGGAGGAGAGG/T:1	Histone	H3K27ac	CD4 positive alpha beta T cell
chr17:82586178:TGGAGACCACAGGGAAGTCAAAGGTAGGCGGAGGGGAAAGGAGGAGAGGGGAGACCACAGGGAGGTGAAAGGTGGGCCGGGGGGGGAAAGGAGGAGAGG/T:1	Histone	H3K36me3	T cells (PB) Roadmap
chr17:82586178:TGGAGACCACAGGGAAGTCAAAGGTAGGCGGAGGGGAAAGGAGGAGAGG/T:1	Histone	H3K27ac	iPS DF 6.9
chr17:82586178:TGGAGACCACAGGGAAGTCAAAGGTAGGCGGAGGGGAAAGGAGGAGAGGGGAGACCACAGGGAGGTGAAAGGTGGGCCGGGGGGGGAAAGGAGGAGAGG/T:1	Histone	H3K36me3	HUES6
chr17:82586178:TGGAGACCACAGGGAAGTCAAAGGTAGGCGGAGGGGAAAGGAGGAGAGG/T:1	Histone	H3K4me1	Placenta
chr17:82586178:TGGAGACCACAGGGAAGTCAAAGGTAGGCGGAGGGGAAAGGAGGAGAGGGGAGACCACAGGGAGGTGAAAGGTGGGCCGGGGGGGGAAAGGAGGAGAGG/T:1	Histone	H3K36me3	neuron
chr17:82586178:TGGAGACCACAGGGAAGTCAAAGGTAGGCGGAGGGGAAAGGAGGAGAGG/T:1	Histone	H3K27me3	sigmoid colon
chr17:82586178:TGGAGACCACAGGGAAGTCAAAGGTAGGCGGAGGGGAAAGGAGGAGAGGGGAGACCACAGGGAGGTGAAAGGTGGGCCGGGGGGGGAAAGGAGGAGAGG/T:1	Histone	H3K36me3	Fetal Muscle Leg
chr17:82586178:TGGAGACCACAGGGAAGTCAAAGGTAGGCGGAGGGGAAAGGAGGAGAGG/T:1	Histone	H3K36me3	CD4 positive CD25 positive alpha beta regulatory T cell
chr17:82586178:TGGAGACCACAGGGAAGTCAAAGGTAGGCGGAGGGGAAAGGAGGAGAGGGGAGACCACAGGGAGGTGAAAGGTGGGCCGGGGGGGGAAAGGAGGAGAGG/T:1	Histone	H3K36me3	HUES48
chr17:82586178:TGGAGACCACAGGGAAGTCAAAGGTAGGCGGAGGGGAAAGGAGGAGAGG/T:1	Histone	H3K4me1	B cells (PB) Roadmap
chr17:82586178:TGGAGACCACAGGGAAGTCAAAGGTAGGCGGAGGGGAAAGGAGGAGAGGGGAGACCACAGGGAGGTGAAAGGTGGGCCGGGGGGGGAAAGGAGGAGAGG/T:1	Histone	H3K36me3	Fetal Adrenal Gland
chr17:82586178:TGGAGACCACAGGGAAGTCAAAGGTAGGCGGAGGGGAAAGGAGGAGAGG/T:1	Histone	H3K14ac	H1-mesenchymal
chr17:82586178:TGGAGACCACAGGGAAGTCAAAGGTAGGCGGAGGGGAAAGGAGGAGAGGGGAGACCACAGGGAGGTGAAAGGTGGGCCGGGGGGGGAAAGGAGGAGAGG/T:1	Histone	H3K36me3	endodermal cell
chr17:82586178:TGGAGACCACAGGGAAGTCAAAGGTAGGCGGAGGGGAAAGGAGGAGAGG/T:1	Histone	H3K9me3	Fetal Stomach
chr17:82586178:TGGAGACCACAGGGAAGTCAAAGGTAGGCGGAGGGGAAAGGAGGAGAGGGGAGACCACAGGGAGGTGAAAGGTGGGCCGGGGGGGGAAAGGAGGAGAGG/T:1	Histone	H3K36me3	Placenta
chr17:82586178:TGGAGACCACAGGGAAGTCAAAGGTAGGCGGAGGGGAAAGGAGGAGAGG/T:1	Histone	H3K27ac	Natural Killer cells (PB)
chr17:82586178:TGGAGACCACAGGGAAGTCAAAGGTAGGCGGAGGGGAAAGGAGGAGAGGGGAGACCACAGGGAGGTGAAAGGTGGGCCGGGGGGGGAAAGGAGGAGAGG/T:1	Histone	H3K36me3	IMR 90
chr17:82586178:TGGAGACCACAGGGAAGTCAAAGGTAGGCGGAGGGGAAAGGAGGAGAGG/T:1	Histone	H2BK120ac	H9
chr17:82586178:TGGAGACCACAGGGAAGTCAAAGGTAGGCGGAGGGGAAAGGAGGAGAGGGGAGACCACAGGGAGGTGAAAGGTGGGCCGGGGGGGGAAAGGAGGAGAGG/T:1	Histone	H3K36me3	iPS-20b
chr17:82586178:TGGAGACCACAGGGAAGTCAAAGGTAGGCGGAGGGGAAAGGAGGAGAGG/T:1	Histone	H3K27ac	CD4 positive alpha beta memory T cell
chr17:82586178:TGGAGACCACAGGGAAGTCAAAGGTAGGCGGAGGGGAAAGGAGGAGAGGGGAGACCACAGGGAGGTGAAAGGTGGGCCGGGGGGGGAAAGGAGGAGAGG/T:1	Histone	H3K36me3	common myeloid progenitor CD34 positive ENCSR337XXD 1
chr17:82586178:TGGAGACCACAGGGAAGTCAAAGGTAGGCGGAGGGGAAAGGAGGAGAGG/T:1	Open Chromatin	DNase1	kidney
chr17:82586178:TGGAGACCACAGGGAAGTCAAAGGTAGGCGGAGGGGAAAGGAGGAGAGGGGAGACCACAGGGAGGTGAAAGGTGGGCCGGGGGGGGAAAGGAGGAGAGG/T:1	Histone	H3K36me3	Fetal Intestine Large
chr17:82586178:TGGAGACCACAGGGAAGTCAAAGGTAGGCGGAGGGGAAAGGAGGAGAGG/T:1	Histone	H3K27ac	iPS DF 19.11
chr17:82586178:TGGAGACCACAGGGAAGTCAAAGGTAGGCGGAGGGGAAAGGAGGAGAGGGGAGACCACAGGGAGGTGAAAGGTGGGCCGGGGGGGGAAAGGAGGAGAGG/T:1	Histone	H3K4me1	Fetal Thymus
chr17:82586178:TGGAGACCACAGGGAAGTCAAAGGTAGGCGGAGGGGAAAGGAGGAGAGG/T:1	Open Chromatin	DNase1	H1 hESC
chr17:82586178:TGGAGACCACAGGGAAGTCAAAGGTAGGCGGAGGGGAAAGGAGGAGAGGGGAGACCACAGGGAGGTGAAAGGTGGGCCGGGGGGGGAAAGGAGGAGAGG/T:1	Histone	H3K36me3	neutrophil
chr17:82586178:TGGAGACCACAGGGAAGTCAAAGGTAGGCGGAGGGGAAAGGAGGAGAGG/T:1	Histone	H4K5ac	H9
chr17:82586178:TGGAGACCACAGGGAAGTCAAAGGTAGGCGGAGGGGAAAGGAGGAGAGGGGAGACCACAGGGAGGTGAAAGGTGGGCCGGGGGGGGAAAGGAGGAGAGG/T:1	Histone	H3K36me3	H1 hESC
chr17:82586178:TGGAGACCACAGGGAAGTCAAAGGTAGGCGGAGGGGAAAGGAGGAGAGG/T:1	Open Chromatin	DNase1	Fetal Thymus
chr17:82586178:TGGAGACCACAGGGAAGTCAAAGGTAGGCGGAGGGGAAAGGAGGAGAGGGGAGACCACAGGGAGGTGAAAGGTGGGCCGGGGGGGGAAAGGAGGAGAGG/T:1	Histone	H3K27ac	Lung
chr17:82586178:TGGAGACCACAGGGAAGTCAAAGGTAGGCGGAGGGGAAAGGAGGAGAGG/T:1	Histone	H3K27ac	T cells (PB) Roadmap
chr17:82586178:TGGAGACCACAGGGAAGTCAAAGGTAGGCGGAGGGGAAAGGAGGAGAGGGGAGACCACAGGGAGGTGAAAGGTGGGCCGGGGGGGGAAAGGAGGAGAGG/T:1	Histone	H3K27ac	Fetal Thymus
chr17:82586178:TGGAGACCACAGGGAAGTCAAAGGTAGGCGGAGGGGAAAGGAGGAGAGG/T:1	Histone	H3K27ac	Spleen
chr17:82586178:TGGAGACCACAGGGAAGTCAAAGGTAGGCGGAGGGGAAAGGAGGAGAGGGGAGACCACAGGGAGGTGAAAGGTGGGCCGGGGGGGGAAAGGAGGAGAGG/T:1	Histone	H3K36me3	B cells (PB) Roadmap
chr17:82586178:TGGAGACCACAGGGAAGTCAAAGGTAGGCGGAGGGGAAAGGAGGAGAGG/T:1	Histone	H3K36me3	CD4 positive alpha beta T cell
chr17:82586178:TGGAGACCACAGGGAAGTCAAAGGTAGGCGGAGGGGAAAGGAGGAGAGGGGAGACCACAGGGAGGTGAAAGGTGGGCCGGGGGGGGAAAGGAGGAGAGG/T:1	Histone	H3K36me3	HUES64
chr17:82586178:TGGAGACCACAGGGAAGTCAAAGGTAGGCGGAGGGGAAAGGAGGAGAGG/T:1	Histone	H3K14ac	H9
chr17:82586178:TGGAGACCACAGGGAAGTCAAAGGTAGGCGGAGGGGAAAGGAGGAGAGGGGAGACCACAGGGAGGTGAAAGGTGGGCCGGGGGGGGAAAGGAGGAGAGG/T:1	Histone	H3K4me1	Fetal Muscle Trunk
chr17:82586178:TGGAGACCACAGGGAAGTCAAAGGTAGGCGGAGGGGAAAGGAGGAGAGG/T:1	Histone	H3K4me1	CD4 positive alpha beta T cell
chr17:82586178:TGGAGACCACAGGGAAGTCAAAGGTAGGCGGAGGGGAAAGGAGGAGAGGGGAGACCACAGGGAGGTGAAAGGTGGGCCGGGGGGGGAAAGGAGGAGAGG/T:1	Histone	H3K4me1	brain
chr17:82586178:TGGAGACCACAGGGAAGTCAAAGGTAGGCGGAGGGGAAAGGAGGAGAGG/T:1	Histone	H3K4me1	heart right ventricle
chr17:82586178:TGGAGACCACAGGGAAGTCAAAGGTAGGCGGAGGGGAAAGGAGGAGAGGGGAGACCACAGGGAGGTGAAAGGTGGGCCGGGGGGGGAAAGGAGGAGAGG/T:1	Histone	H3K4me3	Fetal Thymus
chr17:82586178:TGGAGACCACAGGGAAGTCAAAGGTAGGCGGAGGGGAAAGGAGGAGAGG/T:1	Histone	H3K4me3	Gastric
chr17:82586178:TGGAGACCACAGGGAAGTCAAAGGTAGGCGGAGGGGAAAGGAGGAGAGGGGAGACCACAGGGAGGTGAAAGGTGGGCCGGGGGGGGAAAGGAGGAGAGG/T:1	Histone	H3K36me3	iPS 15b
chr17:82586178:TGGAGACCACAGGGAAGTCAAAGGTAGGCGGAGGGGAAAGGAGGAGAGG/T:1	Histone	H2BK15ac	H9
chr17:82586178:TGGAGACCACAGGGAAGTCAAAGGTAGGCGGAGGGGAAAGGAGGAGAGGGGAGACCACAGGGAGGTGAAAGGTGGGCCGGGGGGGGAAAGGAGGAGAGG/T:1	Histone	H3K27ac	naive thymus derived CD4 positive alpha beta T cell
chr17:82586178:TGGAGACCACAGGGAAGTCAAAGGTAGGCGGAGGGGAAAGGAGGAGAGG/T:1	Histone	H3K27ac	Fetal Stomach
chr17:82586178:TGGAGACCACAGGGAAGTCAAAGGTAGGCGGAGGGGAAAGGAGGAGAGGGGAGACCACAGGGAGGTGAAAGGTGGGCCGGGGGGGGAAAGGAGGAGAGG/T:1	Histone	H3K4me1	Fetal Adrenal Gland
chr17:82586178:TGGAGACCACAGGGAAGTCAAAGGTAGGCGGAGGGGAAAGGAGGAGAGG/T:1	Open Chromatin	DNase1	Fetal Stomach
chr17:82586178:TGGAGACCACAGGGAAGTCAAAGGTAGGCGGAGGGGAAAGGAGGAGAGGGGAGACCACAGGGAGGTGAAAGGTGGGCCGGGGGGGGAAAGGAGGAGAGG/T:1	Histone	H3K36me3	Fetal Thymus
chr17:82586178:TGGAGACCACAGGGAAGTCAAAGGTAGGCGGAGGGGAAAGGAGGAGAGG/T:1	Histone	H3K27ac	Thymus
chr17:82586178:TGGAGACCACAGGGAAGTCAAAGGTAGGCGGAGGGGAAAGGAGGAGAGGGGAGACCACAGGGAGGTGAAAGGTGGGCCGGGGGGGGAAAGGAGGAGAGG/T:1	Histone	H3K36me3	Natural Killer cells (PB)
chr17:82586178:TGGAGACCACAGGGAAGTCAAAGGTAGGCGGAGGGGAAAGGAGGAGAGG/T:1	Histone	H3K4me3	Spleen
chr17:82586178:TGGAGACCACAGGGAAGTCAAAGGTAGGCGGAGGGGAAAGGAGGAGAGGGGAGACCACAGGGAGGTGAAAGGTGGGCCGGGGGGGGAAAGGAGGAGAGG/T:1	Histone	H3K36me3	iPS DF 19.11
chr17:82586178:TGGAGACCACAGGGAAGTCAAAGGTAGGCGGAGGGGAAAGGAGGAGAGG/T:1	Histone	H4K91ac	H1-trophoblast
chr17:82586178:TGGAGACCACAGGGAAGTCAAAGGTAGGCGGAGGGGAAAGGAGGAGAGGGGAGACCACAGGGAGGTGAAAGGTGGGCCGGGGGGGGAAAGGAGGAGAGG/T:1	Histone	H3K36me3	H9
chr17:82586178:TGGAGACCACAGGGAAGTCAAAGGTAGGCGGAGGGGAAAGGAGGAGAGG/T:1	Open Chromatin	DNase1	Pancreas
chr17:82586178:TGGAGACCACAGGGAAGTCAAAGGTAGGCGGAGGGGAAAGGAGGAGAGGGGAGACCACAGGGAGGTGAAAGGTGGGCCGGGGGGGGAAAGGAGGAGAGG/T:1	Histone	H4K8ac	H1 hESC
chr17:82586178:TGGAGACCACAGGGAAGTCAAAGGTAGGCGGAGGGGAAAGGAGGAGAGG/T:1	Histone	H3K9ac	H1-neuronal progenitor
chr17:82586178:TGGAGACCACAGGGAAGTCAAAGGTAGGCGGAGGGGAAAGGAGGAGAGGGGAGACCACAGGGAGGTGAAAGGTGGGCCGGGGGGGGAAAGGAGGAGAGG/T:1	Histone	H3K36me3	Thymus
chr17:82586178:TGGAGACCACAGGGAAGTCAAAGGTAGGCGGAGGGGAAAGGAGGAGAGG/T:1	Histone	H3K23me2	H9ESC
chr17:82586178:TGGAGACCACAGGGAAGTCAAAGGTAGGCGGAGGGGAAAGGAGGAGAGGGGAGACCACAGGGAGGTGAAAGGTGGGCCGGGGGGGGAAAGGAGGAGAGG/T:1	Histone	H3K36me3	Lung
chr17:82586178:TGGAGACCACAGGGAAGTCAAAGGTAGGCGGAGGGGAAAGGAGGAGAGG/T:1	Histone	H2AK5ac	H1-neuronal progenitor
chr17:82586178:TGGAGACCACAGGGAAGTCAAAGGTAGGCGGAGGGGAAAGGAGGAGAGGGGAGACCACAGGGAGGTGAAAGGTGGGCCGGGGGGGGAAAGGAGGAGAGG/T:1	Histone	H3K4me1	Thymus
chr17:82586178:TGGAGACCACAGGGAAGTCAAAGGTAGGCGGAGGGGAAAGGAGGAGAGG/T:1	Histone	H3K4me1	neutrophil
chr17:82586178:TGGAGACCACAGGGAAGTCAAAGGTAGGCGGAGGGGAAAGGAGGAGAGGGGAGACCACAGGGAGGTGAAAGGTGGGCCGGGGGGGGAAAGGAGGAGAGG/T:1	Histone	H3K36me3	H1-trophoblast
chr17:82586178:TGGAGACCACAGGGAAGTCAAAGGTAGGCGGAGGGGAAAGGAGGAGAGG/T:1	Histone	H3K9me3	Pancreas
chr17:82586178:TGGAGACCACAGGGAAGTCAAAGGTAGGCGGAGGGGAAAGGAGGAGAGGGGAGACCACAGGGAGGTGAAAGGTGGGCCGGGGGGGGAAAGGAGGAGAGG/T:1	Histone	H3K36me3	Monocytes-CD14+ (PB) Roadmap
chr17:82586178:TGGAGACCACAGGGAAGTCAAAGGTAGGCGGAGGGGAAAGGAGGAGAGG/T:1	Histone	H3K27me3	Placenta
chr17:82586178:TGGAGACCACAGGGAAGTCAAAGGTAGGCGGAGGGGAAAGGAGGAGAGGGGAGACCACAGGGAGGTGAAAGGTGGGCCGGGGGGGGAAAGGAGGAGAGG/T:1	Histone	H3K36me3	IMR90
chr17:82586178:TGGAGACCACAGGGAAGTCAAAGGTAGGCGGAGGGGAAAGGAGGAGAGG/T:1	Open Chromatin	DNase1	Gastric
chr17:82586178:TGGAGACCACAGGGAAGTCAAAGGTAGGCGGAGGGGAAAGGAGGAGAGGGGAGACCACAGGGAGGTGAAAGGTGGGCCGGGGGGGGAAAGGAGGAGAGG/T:1	Histone	H3K36me3	sigmoid colon
chr17:82586178:TGGAGACCACAGGGAAGTCAAAGGTAGGCGGAGGGGAAAGGAGGAGAGG/T:1	Open Chromatin	DNase1	Fetal Adrenal Gland
chr17:82586178:TGGAGACCACAGGGAAGTCAAAGGTAGGCGGAGGGGAAAGGAGGAGAGGGGAGACCACAGGGAGGTGAAAGGTGGGCCGGGGGGGGAAAGGAGGAGAGG/T:1	Histone	H3K27me3	Fetal Muscle Trunk
chr17:82586178:TGGAGACCACAGGGAAGTCAAAGGTAGGCGGAGGGGAAAGGAGGAGAGG/T:1	Open Chromatin	DNase1	T cell
chr17:82586178:TGGAGACCACAGGGAAGTCAAAGGTAGGCGGAGGGGAAAGGAGGAGAGGGGAGACCACAGGGAGGTGAAAGGTGGGCCGGGGGGGGAAAGGAGGAGAGG/T:1	Histone	H3K36me3	H1-mesenchymal
chr17:82586178:TGGAGACCACAGGGAAGTCAAAGGTAGGCGGAGGGGAAAGGAGGAGAGG/T:1	Histone	H3K27ac	heart right ventricle
chr17:82586178:TGGAGACCACAGGGAAGTCAAAGGTAGGCGGAGGGGAAAGGAGGAGAGGGGAGACCACAGGGAGGTGAAAGGTGGGCCGGGGGGGGAAAGGAGGAGAGG/T:1	Histone	H3K36me3	esophagus
chr17:82586178:TGGAGACCACAGGGAAGTCAAAGGTAGGCGGAGGGGAAAGGAGGAGAGG/T:1	Open Chromatin	DNase1	Fetal Muscle Leg
chr17:82586178:TGGAGACCACAGGGAAGTCAAAGGTAGGCGGAGGGGAAAGGAGGAGAGGGGAGACCACAGGGAGGTGAAAGGTGGGCCGGGGGGGGAAAGGAGGAGAGG/T:1	Histone	H3K36me3	lung ENCSR465WKM
chr17:82586178:TGGAGACCACAGGGAAGTCAAAGGTAGGCGGAGGGGAAAGGAGGAGAGG/T:1	Histone	H3K79me2	IMR90
chr17:82586178:TGGAGACCACAGGGAAGTCAAAGGTAGGCGGAGGGGAAAGGAGGAGAGGGGAGACCACAGGGAGGTGAAAGGTGGGCCGGGGGGGGAAAGGAGGAGAGG/T:1	Histone	H3K36me3	Gastric
chr17:82586178:TGGAGACCACAGGGAAGTCAAAGGTAGGCGGAGGGGAAAGGAGGAGAGG/T:1	Histone	H3K79me1	IMR 90
chr17:82586178:TGGAGACCACAGGGAAGTCAAAGGTAGGCGGAGGGGAAAGGAGGAGAGGGGAGACCACAGGGAGGTGAAAGGTGGGCCGGGGGGGGAAAGGAGGAGAGG/T:1	Histone	H3K79me1	H1-mesenchymal
chr17:82586178:TGGAGACCACAGGGAAGTCAAAGGTAGGCGGAGGGGAAAGGAGGAGAGG/T:1	Open Chromatin	DNase1	common myeloid progenitor CD34 positive ENCSR337XXD 1
chr17:82586178:TGGAGACCACAGGGAAGTCAAAGGTAGGCGGAGGGGAAAGGAGGAGAGGGGAGACCACAGGGAGGTGAAAGGTGGGCCGGGGGGGGAAAGGAGGAGAGG/T:1	Histone	H2AK5ac	IMR90
chr17:82586178:TGGAGACCACAGGGAAGTCAAAGGTAGGCGGAGGGGAAAGGAGGAGAGG/T:1	Histone	H3K9ac	heart
chr17:82586178:TGGAGACCACAGGGAAGTCAAAGGTAGGCGGAGGGGAAAGGAGGAGAGGGGAGACCACAGGGAGGTGAAAGGTGGGCCGGGGGGGGAAAGGAGGAGAGG/T:1	Histone	H3K9me3	Fetal Thymus
chr17:82586178:TGGAGACCACAGGGAAGTCAAAGGTAGGCGGAGGGGAAAGGAGGAGAGG/T:1	Histone	H2BK120ac	H1-mesenchymal
chr17:82586178:TGGAGACCACAGGGAAGTCAAAGGTAGGCGGAGGGGAAAGGAGGAGAGGGGAGACCACAGGGAGGTGAAAGGTGGGCCGGGGGGGGAAAGGAGGAGAGG/T:1	Histone	H3K36me3	Pancreas
chr17:82586178:TGGAGACCACAGGGAAGTCAAAGGTAGGCGGAGGGGAAAGGAGGAGAGG/T:1	Open Chromatin	DNase1	common myeloid progenitor CD34 positive
chr17:82586178:TGGAGACCACAGGGAAGTCAAAGGTAGGCGGAGGGGAAAGGAGGAGAGGGGAGACCACAGGGAGGTGAAAGGTGGGCCGGGGGGGGAAAGGAGGAGAGG/T:1	Histone	H3K79me2	IMR 90
chr17:82586178:TGGAGACCACAGGGAAGTCAAAGGTAGGCGGAGGGGAAAGGAGGAGAGGGGAGACCACAGGGAGGTGAAAGGTGGGCCGGGGGGGGAAAGGAGGAGAGG/T:1	Histone	H3K4me1	common myeloid progenitor CD34 positive ENCSR337XXD 1
chr17:82586178:TGGAGACCACAGGGAAGTCAAAGGTAGGCGGAGGGGAAAGGAGGAGAGGGGAGACCACAGGGAGGTGAAAGGTGGGCCGGGGGGGGAAAGGAGGAGAGG/T:1	Histone	H3K4me1	Pancreas
chr17:82586178:TGGAGACCACAGGGAAGTCAAAGGTAGGCGGAGGGGAAAGGAGGAGAGGGGAGACCACAGGGAGGTGAAAGGTGGGCCGGGGGGGGAAAGGAGGAGAGG/T:1	Histone	H3K4me1	Lung
chr17:82586178:TGGAGACCACAGGGAAGTCAAAGGTAGGCGGAGGGGAAAGGAGGAGAGGGGAGACCACAGGGAGGTGAAAGGTGGGCCGGGGGGGGAAAGGAGGAGAGG/T:1	Histone	H3K27ac	Right Atrium
chr17:82586178:TGGAGACCACAGGGAAGTCAAAGGTAGGCGGAGGGGAAAGGAGGAGAGGGGAGACCACAGGGAGGTGAAAGGTGGGCCGGGGGGGGAAAGGAGGAGAGG/T:1	Histone	H3K27ac	Right Atrium
chr17:82586178:TGGAGACCACAGGGAAGTCAAAGGTAGGCGGAGGGGAAAGGAGGAGAGGGGAGACCACAGGGAGGTGAAAGGTGGGCCGGGGGGGGAAAGGAGGAGAGG/T:1	Histone	H4K8ac	H1-mesenchymal
chr17:82586178:TGGAGACCACAGGGAAGTCAAAGGTAGGCGGAGGGGAAAGGAGGAGAGGGGAGACCACAGGGAGGTGAAAGGTGGGCCGGGGGGGGAAAGGAGGAGAGG/T:1	Histone	H3K9me3	Lung
chr17:82586178:TGGAGACCACAGGGAAGTCAAAGGTAGGCGGAGGGGAAAGGAGGAGAGGGGAGACCACAGGGAGGTGAAAGGTGGGCCGGGGGGGGAAAGGAGGAGAGG/T:1	Histone	H3K79me2	H1-trophoblast
chr17:82586178:TGGAGACCACAGGGAAGTCAAAGGTAGGCGGAGGGGAAAGGAGGAGAGGGGAGACCACAGGGAGGTGAAAGGTGGGCCGGGGGGGGAAAGGAGGAGAGG/T:1	Histone	H3K27ac	Aorta
chr17:82586178:TGGAGACCACAGGGAAGTCAAAGGTAGGCGGAGGGGAAAGGAGGAGAGGGGAGACCACAGGGAGGTGAAAGGTGGGCCGGGGGGGGAAAGGAGGAGAGG/T:1	Histone	H3K27ac	Psoas Muscle
chr17:82586178:TGGAGACCACAGGGAAGTCAAAGGTAGGCGGAGGGGAAAGGAGGAGAGGGGAGACCACAGGGAGGTGAAAGGTGGGCCGGGGGGGGAAAGGAGGAGAGG/T:1	Histone	H3K4me1	Natural Killer cells (PB)
chr17:82586178:TGGAGACCACAGGGAAGTCAAAGGTAGGCGGAGGGGAAAGGAGGAGAGGGGAGACCACAGGGAGGTGAAAGGTGGGCCGGGGGGGGAAAGGAGGAGAGG/T:1	Histone	H4K8ac	H9
chr17:82586178:TGGAGACCACAGGGAAGTCAAAGGTAGGCGGAGGGGAAAGGAGGAGAGGGGAGACCACAGGGAGGTGAAAGGTGGGCCGGGGGGGGAAAGGAGGAGAGG/T:1	Histone	H3K4me1	iPS DF 19.11
chr17:82586178:TGGAGACCACAGGGAAGTCAAAGGTAGGCGGAGGGGAAAGGAGGAGAGGGGAGACCACAGGGAGGTGAAAGGTGGGCCGGGGGGGGAAAGGAGGAGAGG/T:1	Histone	H3K4me1	Gastric
chr17:82586178:TGGAGACCACAGGGAAGTCAAAGGTAGGCGGAGGGGAAAGGAGGAGAGGGGAGACCACAGGGAGGTGAAAGGTGGGCCGGGGGGGGAAAGGAGGAGAGG/T:1	Histone	H3K4me1	esophagus
chr17:82586178:TGGAGACCACAGGGAAGTCAAAGGTAGGCGGAGGGGAAAGGAGGAGAGGGGAGACCACAGGGAGGTGAAAGGTGGGCCGGGGGGGGAAAGGAGGAGAGG/T:1	Histone	H3K36me3	H1-neuronal progenitor
chr17:82586178:TGGAGACCACAGGGAAGTCAAAGGTAGGCGGAGGGGAAAGGAGGAGAGGGGAGACCACAGGGAGGTGAAAGGTGGGCCGGGGGGGGAAAGGAGGAGAGG/T:1	Histone	H3K36me3	Spleen
chr17:82586178:TGGAGACCACAGGGAAGTCAAAGGTAGGCGGAGGGGAAAGGAGGAGAGGGGAGACCACAGGGAGGTGAAAGGTGGGCCGGGGGGGGAAAGGAGGAGAGG/T:1	Histone	H3K4me1	Spleen
chr17:82586178:TGGAGACCACAGGGAAGTCAAAGGTAGGCGGAGGGGAAAGGAGGAGAGGGGAGACCACAGGGAGGTGAAAGGTGGGCCGGGGGGGGAAAGGAGGAGAGG/T:1	Histone	H3K4me1	T cells (PB) Roadmap
chr17:82586178:TGGAGACCACAGGGAAGTCAAAGGTAGGCGGAGGGGAAAGGAGGAGAGGGGAGACCACAGGGAGGTGAAAGGTGGGCCGGGGGGGGAAAGGAGGAGAGG/T:1	Histone	H3K27ac	Small Intestine
chr17:82586178:TGGAGACCACAGGGAAGTCAAAGGTAGGCGGAGGGGAAAGGAGGAGAGGGGAGACCACAGGGAGGTGAAAGGTGGGCCGGGGGGGGAAAGGAGGAGAGG/T:1	Histone	H2AK5ac	H1-trophoblast
chr17:82586178:TGGAGACCACAGGGAAGTCAAAGGTAGGCGGAGGGGAAAGGAGGAGAGGGGAGACCACAGGGAGGTGAAAGGTGGGCCGGGGGGGGAAAGGAGGAGAGG/T:1	Histone	H3K9me3	iPS DF 19.11
chr17:82586178:TGGAGACCACAGGGAAGTCAAAGGTAGGCGGAGGGGAAAGGAGGAGAGGGGAGACCACAGGGAGGTGAAAGGTGGGCCGGGGGGGGAAAGGAGGAGAGG/T:1	Histone	H3K4me1	H1-mesenchymal
chr17:82586178:TGGAGACCACAGGGAAGTCAAAGGTAGGCGGAGGGGAAAGGAGGAGAGGGGAGACCACAGGGAGGTGAAAGGTGGGCCGGGGGGGGAAAGGAGGAGAGG/T:1	Histone	H3K27ac	Ovary
chr17:82586178:TGGAGACCACAGGGAAGTCAAAGGTAGGCGGAGGGGAAAGGAGGAGAGGGGAGACCACAGGGAGGTGAAAGGTGGGCCGGGGGGGGAAAGGAGGAGAGG/T:1	Histone	H3K36me3	heart right ventricle
chr17:82586178:TGGAGACCACAGGGAAGTCAAAGGTAGGCGGAGGGGAAAGGAGGAGAGGGGAGACCACAGGGAGGTGAAAGGTGGGCCGGGGGGGGAAAGGAGGAGAGG/T:1	Histone	H3K79me1	H1 hESC
chr17:82586178:TGGAGACCACAGGGAAGTCAAAGGTAGGCGGAGGGGAAAGGAGGAGAGGGGAGACCACAGGGAGGTGAAAGGTGGGCCGGGGGGGGAAAGGAGGAGAGG/T:1	Histone	H3K27ac	Fetal Adrenal Gland
chr17:82586178:TGGAGACCACAGGGAAGTCAAAGGTAGGCGGAGGGGAAAGGAGGAGAGGGGAGACCACAGGGAGGTGAAAGGTGGGCCGGGGGGGGAAAGGAGGAGAGG/T:1	Histone	H3K79me1	H9
chr17:82586178:TGGAGACCACAGGGAAGTCAAAGGTAGGCGGAGGGGAAAGGAGGAGAGGGGAGACCACAGGGAGGTGAAAGGTGGGCCGGGGGGGGAAAGGAGGAGAGG/T:1	Histone	H3K14ac	H1-trophoblast
chr17:82586178:TGGAGACCACAGGGAAGTCAAAGGTAGGCGGAGGGGAAAGGAGGAGAGGGGAGACCACAGGGAGGTGAAAGGTGGGCCGGGGGGGGAAAGGAGGAGAGG/T:1	Histone	H3K18ac	H1-neuronal progenitor
chr17:82586178:TGGAGACCACAGGGAAGTCAAAGGTAGGCGGAGGGGAAAGGAGGAGAGGGGAGACCACAGGGAGGTGAAAGGTGGGCCGGGGGGGGAAAGGAGGAGAGG/T:1	Histone	H3K4ac	H9
chr17:82586178:TGGAGACCACAGGGAAGTCAAAGGTAGGCGGAGGGGAAAGGAGGAGAGGGGAGACCACAGGGAGGTGAAAGGTGGGCCGGGGGGGGAAAGGAGGAGAGG/T:1	Histone	H3K79me1	H1-trophoblast
chr17:82586178:TGGAGACCACAGGGAAGTCAAAGGTAGGCGGAGGGGAAAGGAGGAGAGGGGAGACCACAGGGAGGTGAAAGGTGGGCCGGGGGGGGAAAGGAGGAGAGG/T:1	Histone	H4K20me1	H1 hESC
chr17:82586178:TGGAGACCACAGGGAAGTCAAAGGTAGGCGGAGGGGAAAGGAGGAGAGGGGAGACCACAGGGAGGTGAAAGGTGGGCCGGGGGGGGAAAGGAGGAGAGG/T:1	Histone	H4K91ac	H1-mesenchymal
chr17:82586178:TGGAGACCACAGGGAAGTCAAAGGTAGGCGGAGGGGAAAGGAGGAGAGGGGAGACCACAGGGAGGTGAAAGGTGGGCCGGGGGGGGAAAGGAGGAGAGG/T:1	Histone	H3K79me1	H1-neuronal progenitor
chr17:82586178:TGGAGACCACAGGGAAGTCAAAGGTAGGCGGAGGGGAAAGGAGGAGAGGGGAGACCACAGGGAGGTGAAAGGTGGGCCGGGGGGGGAAAGGAGGAGAGG/T:1	Histone	H3K36me3	CD4 positive alpha beta T cell ENCSR948ZKZ
chr17:82586178:TGGAGACCACAGGGAAGTCAAAGGTAGGCGGAGGGGAAAGGAGGAGAGGGGAGACCACAGGGAGGTGAAAGGTGGGCCGGGGGGGGAAAGGAGGAGAGG/T:1	Histone	H3K36me3	Small Intestine
chr17:82586178:TGGAGACCACAGGGAAGTCAAAGGTAGGCGGAGGGGAAAGGAGGAGAGGGGAGACCACAGGGAGGTGAAAGGTGGGCCGGGGGGGGAAAGGAGGAGAGG/T:1	Histone	H2BK12ac	H1-mesenchymal
chr17:82586178:TGGAGACCACAGGGAAGTCAAAGGTAGGCGGAGGGGAAAGGAGGAGAGGGGAGACCACAGGGAGGTGAAAGGTGGGCCGGGGGGGGAAAGGAGGAGAGG/T:1	Histone	H3K14ac	H1-neuronal progenitor
chr17:82586178:TGGAGACCACAGGGAAGTCAAAGGTAGGCGGAGGGGAAAGGAGGAGAGGGGAGACCACAGGGAGGTGAAAGGTGGGCCGGGGGGGGAAAGGAGGAGAGG/T:1	Histone	H2BK12ac	H1-trophoblast
chr17:82586178:TGGAGACCACAGGGAAGTCAAAGGTAGGCGGAGGGGAAAGGAGGAGAGGGGAGACCACAGGGAGGTGAAAGGTGGGCCGGGGGGGGAAAGGAGGAGAGG/T:1	Histone	H4K8ac	H1-neuronal progenitor
chr17:82586178:TGGAGACCACAGGGAAGTCAAAGGTAGGCGGAGGGGAAAGGAGGAGAGGGGAGACCACAGGGAGGTGAAAGGTGGGCCGGGGGGGGAAAGGAGGAGAGG/T:1	Histone	H3K27ac	Gastric
chr17:82586178:TGGAGACCACAGGGAAGTCAAAGGTAGGCGGAGGGGAAAGGAGGAGAGGGGAGACCACAGGGAGGTGAAAGGTGGGCCGGGGGGGGAAAGGAGGAGAGG/T:1	Histone	H3K4me1	Monocytes-CD14+ (PB) Roadmap
chr17:82586178:TGGAGACCACAGGGAAGTCAAAGGTAGGCGGAGGGGAAAGGAGGAGAGGGGAGACCACAGGGAGGTGAAAGGTGGGCCGGGGGGGGAAAGGAGGAGAGG/T:1	Histone	H3K9me3	HUES6
chr17:82586178:TGGAGACCACAGGGAAGTCAAAGGTAGGCGGAGGGGAAAGGAGGAGAGGGGAGACCACAGGGAGGTGAAAGGTGGGCCGGGGGGGGAAAGGAGGAGAGG/T:1	Histone	H3K27me3	Psoas Muscle
chr17:82586193:A/G:1	Histone	H3K36me3	common myeloid progenitor CD34 positive ENCSR337XXD 1
chr17:82586193:A/G:1	Histone	H3K36me3	Fetal Intestine Large
chr17:82586193:A/G:1	Histone	H3K4me1	Fetal Thymus
chr17:82586193:A/G:1	Histone	H3K36me3	neutrophil
chr17:82586193:A/G:1	Histone	H3K36me3	H1 hESC
chr17:82586193:A/G:1	Histone	H3K27ac	Lung
chr17:82586193:A/G:1	Histone	H3K27ac	Fetal Thymus
chr17:82586193:A/G:1	Histone	H3K36me3	B cells (PB) Roadmap
chr17:82586193:A/G:1	Histone	H3K36me3	HUES64
chr17:82586193:A/G:1	Histone	H3K4me1	Fetal Muscle Trunk
chr17:82586193:A/G:1	Histone	H3K4me1	brain
chr17:82586193:A/G:1	Histone	H3K4me3	Fetal Thymus
chr17:82586193:A/G:1	Histone	H3K36me3	iPS 15b
chr17:82586193:A/G:1	Histone	H3K27ac	naive thymus derived CD4 positive alpha beta T cell
chr17:82586193:A/G:1	Histone	H3K4me1	Fetal Adrenal Gland
chr17:82586193:A/G:1	Histone	H3K36me3	Fetal Thymus
chr17:82586193:A/G:1	Histone	H3K36me3	Natural Killer cells (PB)
chr17:82586193:A/G:1	Histone	H3K36me3	iPS DF 19.11
chr17:82586193:A/G:1	Histone	H3K36me3	H9
chr17:82586193:A/G:1	Histone	H4K8ac	H1 hESC
chr17:82586193:A/G:1	Histone	H3K36me3	Thymus
chr17:82586193:A/G:1	Histone	H3K36me3	Lung
chr17:82586193:A/G:1	Histone	H3K4me1	Thymus
chr17:82586193:A/G:1	Histone	H3K36me3	H1-trophoblast
chr17:82586193:A/G:1	Histone	H3K36me3	Monocytes-CD14+ (PB) Roadmap
chr17:82586193:A/G:1	Histone	H3K36me3	IMR90
chr17:82586193:A/G:1	Histone	H3K36me3	sigmoid colon
chr17:82586193:A/G:1	Histone	H3K27me3	Fetal Muscle Trunk
chr17:82586193:A/G:1	Histone	H3K36me3	H1-mesenchymal
chr17:82586193:A/G:1	Histone	H3K36me3	esophagus
chr17:82586193:A/G:1	Histone	H3K36me3	lung ENCSR465WKM
chr17:82586193:A/G:1	Histone	H3K36me3	Gastric
chr17:82586193:A/G:1	Histone	H3K79me1	H1-mesenchymal
chr17:82586193:A/G:1	Histone	H2AK5ac	IMR90
chr17:82586193:A/G:1	Histone	H3K9me3	Fetal Thymus
chr17:82586193:A/G:1	Histone	H3K36me3	Pancreas
chr17:82586193:A/G:1	Histone	H3K79me2	IMR 90
chr17:82586193:A/G:1	Histone	H3K4me1	common myeloid progenitor CD34 positive ENCSR337XXD 1
chr17:82586193:A/G:1	Histone	H3K4me1	Pancreas
chr17:82586193:A/G:1	Histone	H3K4me1	Lung
chr17:82586193:A/G:1	Histone	H3K27ac	Right Atrium
chr17:82586193:A/G:1	Histone	H3K27ac	Right Atrium
chr17:82586193:A/G:1	Histone	H4K8ac	H1-mesenchymal
chr17:82586193:A/G:1	Histone	H3K9me3	Lung
chr17:82586193:A/G:1	Histone	H3K79me2	H1-trophoblast
chr17:82586193:A/G:1	Histone	H3K27ac	Aorta
chr17:82586193:A/G:1	Histone	H3K27ac	Psoas Muscle
chr17:82586193:A/G:1	Histone	H3K4me1	Natural Killer cells (PB)
chr17:82586193:A/G:1	Histone	H4K8ac	H9
chr17:82586193:A/G:1	Histone	H3K4me1	iPS DF 19.11
chr17:82586193:A/G:1	Histone	H3K4me1	Gastric
chr17:82586193:A/G:1	Histone	H3K4me1	esophagus
chr17:82586193:A/G:1	Histone	H3K36me3	H1-neuronal progenitor
chr17:82586193:A/G:1	Histone	H3K36me3	Spleen
chr17:82586193:A/G:1	Histone	H3K4me1	Spleen
chr17:82586193:A/G:1	Histone	H3K4me1	T cells (PB) Roadmap
chr17:82586193:A/G:1	Histone	H3K27ac	Small Intestine
chr17:82586193:A/G:1	Histone	H2AK5ac	H1-trophoblast
chr17:82586193:A/G:1	Histone	H3K9me3	iPS DF 19.11
chr17:82586193:A/G:1	Histone	H3K4me1	H1-mesenchymal
chr17:82586193:A/G:1	Histone	H3K27ac	Ovary
chr17:82586193:A/G:1	Histone	H3K36me3	heart right ventricle
chr17:82586193:A/G:1	Histone	H3K79me1	H1 hESC
chr17:82586193:A/G:1	Histone	H3K27ac	Fetal Adrenal Gland
chr17:82586193:A/G:1	Histone	H3K79me1	H9
chr17:82586193:A/G:1	Histone	H3K14ac	H1-trophoblast
chr17:82586193:A/G:1	Histone	H3K18ac	H1-neuronal progenitor
chr17:82586193:A/G:1	Histone	H3K4ac	H9
chr17:82586193:A/G:1	Histone	H3K79me1	H1-trophoblast
chr17:82586193:A/G:1	Histone	H4K20me1	H1 hESC
chr17:82586193:A/G:1	Histone	H4K91ac	H1-mesenchymal
chr17:82586193:A/G:1	Histone	H3K79me1	H1-neuronal progenitor
chr17:82586193:A/G:1	Histone	H3K36me3	CD4 positive alpha beta T cell ENCSR948ZKZ
chr17:82586193:A/G:1	Histone	H3K36me3	Small Intestine
chr17:82586193:A/G:1	Histone	H2BK12ac	H1-mesenchymal
chr17:82586193:A/G:1	Histone	H3K14ac	H1-neuronal progenitor
chr17:82586193:A/G:1	Histone	H2BK12ac	H1-trophoblast
chr17:82586193:A/G:1	Histone	H4K8ac	H1-neuronal progenitor
chr17:82586193:A/G:1	Histone	H3K27ac	Gastric
chr17:82586193:A/G:1	Histone	H3K4me1	Monocytes-CD14+ (PB) Roadmap
chr17:82586193:A/G:1	Histone	H3K9me3	HUES6
chr17:82586193:A/G:1	Histone	H3K27me3	Psoas Muscle
chr17:82586193:A/G:1	Histone	H4K8ac	H1-trophoblast
chr17:82586193:A/G:1	Histone	H3K9me3	H1-trophoblast
chr17:82586193:A/G:1	Histone	H3K4me1	H1-trophoblast
chr17:82586193:A/G:1	Histone	H3K27ac	T helper 17 cell
chr17:82586193:A/G:1	Histone	H3K23ac	H1-mesenchymal
chr17:82586193:A/G:1	Histone	H3K4me1	common myeloid progenitor CD34 positive
chr17:82586193:A/G:1	Histone	H3K4me1	CD4 positive alpha beta T cell ENCSR948ZKZ
chr17:82586193:A/G:1	Histone	H3K23me2	H9
chr17:82586193:A/G:1	Histone	H3K14ac	H1 hESC
chr17:82586193:A/G:1	Histone	H3K27ac	CD4 positive alpha beta T cell
chr17:82586193:A/G:1	Histone	H3K27ac	iPS DF 6.9
chr17:82586193:A/G:1	Histone	H3K4me1	Placenta
chr17:82586193:A/G:1	Histone	H3K27me3	sigmoid colon
chr17:82586193:A/G:1	Histone	H3K36me3	CD4 positive CD25 positive alpha beta regulatory T cell
chr17:82586193:A/G:1	Histone	H3K4me1	B cells (PB) Roadmap
chr17:82586193:A/G:1	Histone	H3K14ac	H1-mesenchymal
chr17:82586193:A/G:1	Histone	H3K9me3	Fetal Stomach
chr17:82586193:A/G:1	Histone	H3K27ac	Natural Killer cells (PB)
chr17:82586193:A/G:1	Histone	H2BK120ac	H9
chr17:82586193:A/G:1	Histone	H3K27ac	CD4 positive alpha beta memory T cell
chr17:82586193:A/G:1	Open Chromatin	DNase1	kidney
chr17:82586193:A/G:1	Histone	H3K27ac	iPS DF 19.11
chr17:82586193:A/G:1	Open Chromatin	DNase1	H1 hESC
chr17:82586193:A/G:1	Histone	H4K5ac	H9
chr17:82586193:A/G:1	Open Chromatin	DNase1	Fetal Thymus
chr17:82586193:A/G:1	Histone	H3K27ac	T cells (PB) Roadmap
chr17:82586193:A/G:1	Histone	H3K27ac	Spleen
chr17:82586193:A/G:1	Histone	H3K36me3	CD4 positive alpha beta T cell
chr17:82586193:A/G:1	Histone	H3K14ac	H9
chr17:82586193:A/G:1	Histone	H3K4me1	CD4 positive alpha beta T cell
chr17:82586193:A/G:1	Histone	H3K4me1	heart right ventricle
chr17:82586193:A/G:1	Histone	H3K4me3	Gastric
chr17:82586193:A/G:1	Histone	H2BK15ac	H9
chr17:82586193:A/G:1	Histone	H3K27ac	Fetal Stomach
chr17:82586193:A/G:1	Open Chromatin	DNase1	Fetal Stomach
chr17:82586193:A/G:1	Histone	H3K27ac	Thymus
chr17:82586193:A/G:1	Histone	H3K4me3	Spleen
chr17:82586193:A/G:1	Histone	H4K91ac	H1-trophoblast
chr17:82586193:A/G:1	Open Chromatin	DNase1	Pancreas
chr17:82586193:A/G:1	Histone	H3K9ac	H1-neuronal progenitor
chr17:82586193:A/G:1	Histone	H3K23me2	H9ESC
chr17:82586193:A/G:1	Histone	H2AK5ac	H1-neuronal progenitor
chr17:82586193:A/G:1	Histone	H3K4me1	neutrophil
chr17:82586193:A/G:1	Histone	H3K9me3	Pancreas
chr17:82586193:A/G:1	Histone	H3K27me3	Placenta
chr17:82586193:A/G:1	Open Chromatin	DNase1	Gastric
chr17:82586193:A/G:1	Open Chromatin	DNase1	Fetal Adrenal Gland
chr17:82586193:A/G:1	Open Chromatin	DNase1	T cell
chr17:82586193:A/G:1	Histone	H3K27ac	heart right ventricle
chr17:82586193:A/G:1	Open Chromatin	DNase1	Fetal Muscle Leg
chr17:82586193:A/G:1	Histone	H3K79me2	IMR90
chr17:82586193:A/G:1	Histone	H3K79me1	IMR 90
chr17:82586193:A/G:1	Open Chromatin	DNase1	common myeloid progenitor CD34 positive ENCSR337XXD 1
chr17:82586193:A/G:1	Histone	H3K9ac	heart
chr17:82586193:A/G:1	Histone	H2BK120ac	H1-mesenchymal
chr17:82586193:A/G:1	Open Chromatin	DNase1	common myeloid progenitor CD34 positive
chr17:82586193:A/G:1	Histone	H2BK12ac	H1-neuronal progenitor
chr17:82586193:A/G:1	Histone	H3K79me2	H1 hESC
chr17:82586193:A/G:1	Histone	H4K20me1	IMR 90
chr17:82586193:A/G:1	Histone	H2BK12ac	H9
chr17:82586193:A/G:1	Histone	H3K9me3	T cells (PB) Roadmap
chr17:82586193:A/G:1	Histone	H3K4me3	Placenta
chr17:82586193:A/G:1	Histone	H3K23ac	H1-neuronal progenitor
chr17:82586193:A/G:1	Histone	H4K91ac	H1ESC
chr17:82586193:A/G:1	Histone	H3K27ac	esophagus
chr17:82586193:A/G:1	Histone	H3K36me3	neural stem progenitor cell
chr17:82586193:A/G:1	Histone	H3K36me3	common myeloid progenitor CD34 positive
chr17:82586193:A/G:1	Histone	H3K36me3	common myeloid progenitor CD34 positive ENCSR722JRY
chr17:82586193:A/G:1	Histone	H3K36me3	Fetal Stomach
chr17:82586193:A/G:1	Histone	H3K36me3	Fetal Intestine Small
chr17:82586193:A/G:1	Histone	H3K36me3	Fetal Muscle Trunk
chr17:82586193:A/G:1	Histone	H3K36me3	T cells (PB) Roadmap
chr17:82586193:A/G:1	Histone	H3K36me3	HUES6
chr17:82586193:A/G:1	Histone	H3K36me3	neuron
chr17:82586193:A/G:1	Histone	H3K36me3	Fetal Muscle Leg
chr17:82586193:A/G:1	Histone	H3K36me3	HUES48
chr17:82586193:A/G:1	Histone	H3K36me3	Fetal Adrenal Gland
chr17:82586193:A/G:1	Histone	H3K36me3	endodermal cell
chr17:82586193:A/G:1	Histone	H3K36me3	Placenta
chr17:82586193:A/G:1	Histone	H3K36me3	IMR 90
chr17:82586193:A/G:1	Histone	H3K36me3	iPS-20b
chr17:82586196:C/G:1	Histone	H3K36me3	neural stem progenitor cell
chr17:82586196:C/G:1	Histone	H3K36me3	common myeloid progenitor CD34 positive
chr17:82586196:C/G:1	Histone	H3K36me3	common myeloid progenitor CD34 positive ENCSR722JRY
chr17:82586196:C/G:1	Histone	H3K36me3	Fetal Stomach
chr17:82586196:C/G:1	Histone	H3K36me3	Fetal Intestine Small
chr17:82586196:C/G:1	Histone	H3K36me3	Fetal Muscle Trunk
chr17:82586196:C/G:1	Histone	H3K36me3	T cells (PB) Roadmap
chr17:82586196:C/G:1	Histone	H3K36me3	HUES6
chr17:82586196:C/G:1	Histone	H3K36me3	neuron
chr17:82586196:C/G:1	Histone	H3K36me3	Fetal Muscle Leg
chr17:82586196:C/G:1	Histone	H3K36me3	HUES48
chr17:82586196:C/G:1	Histone	H3K36me3	Fetal Adrenal Gland
chr17:82586196:C/G:1	Histone	H3K36me3	endodermal cell
chr17:82586196:C/G:1	Histone	H3K36me3	Placenta
chr17:82586196:C/G:1	Histone	H3K36me3	IMR 90
chr17:82586196:C/G:1	Histone	H3K36me3	iPS-20b
chr17:82586196:C/G:1	Histone	H3K36me3	common myeloid progenitor CD34 positive ENCSR337XXD 1
chr17:82586196:C/G:1	Histone	H3K36me3	Fetal Intestine Large
chr17:82586196:C/G:1	Histone	H3K4me1	Fetal Thymus
chr17:82586196:C/G:1	Histone	H3K36me3	neutrophil
chr17:82586196:C/G:1	Histone	H3K36me3	H1 hESC
chr17:82586196:C/G:1	Histone	H3K27ac	Lung
chr17:82586196:C/G:1	Histone	H3K27ac	Fetal Thymus
chr17:82586196:C/G:1	Histone	H3K36me3	B cells (PB) Roadmap
chr17:82586196:C/G:1	Histone	H3K36me3	HUES64
chr17:82586196:C/G:1	Histone	H3K4me1	Fetal Muscle Trunk
chr17:82586196:C/G:1	Histone	H3K4me1	brain
chr17:82586196:C/G:1	Histone	H3K4me3	Fetal Thymus
chr17:82586196:C/G:1	Histone	H3K36me3	iPS 15b
chr17:82586196:C/G:1	Histone	H3K27ac	naive thymus derived CD4 positive alpha beta T cell
chr17:82586196:C/G:1	Histone	H3K4me1	Fetal Adrenal Gland
chr17:82586196:C/G:1	Histone	H3K36me3	Fetal Thymus
chr17:82586196:C/G:1	Histone	H3K36me3	Natural Killer cells (PB)
chr17:82586196:C/G:1	Histone	H3K36me3	iPS DF 19.11
chr17:82586196:C/G:1	Histone	H3K36me3	H9
chr17:82586196:C/G:1	Histone	H4K8ac	H1 hESC
chr17:82586196:C/G:1	Histone	H3K36me3	Thymus
chr17:82586196:C/G:1	Histone	H3K36me3	Lung
chr17:82586196:C/G:1	Histone	H3K4me1	Thymus
chr17:82586196:C/G:1	Histone	H3K36me3	H1-trophoblast
chr17:82586196:C/G:1	Histone	H3K36me3	Monocytes-CD14+ (PB) Roadmap
chr17:82586196:C/G:1	Histone	H3K36me3	IMR90
chr17:82586196:C/G:1	Histone	H3K36me3	sigmoid colon
chr17:82586196:C/G:1	Histone	H3K27me3	Fetal Muscle Trunk
chr17:82586196:C/G:1	Histone	H3K36me3	H1-mesenchymal
chr17:82586196:C/G:1	Histone	H3K36me3	esophagus
chr17:82586196:C/G:1	Histone	H3K36me3	lung ENCSR465WKM
chr17:82586196:C/G:1	Histone	H3K36me3	Gastric
chr17:82586196:C/G:1	Histone	H3K79me1	H1-mesenchymal
chr17:82586196:C/G:1	Histone	H2AK5ac	IMR90
chr17:82586196:C/G:1	Histone	H3K9me3	Fetal Thymus
chr17:82586196:C/G:1	Histone	H3K36me3	Pancreas
chr17:82586196:C/G:1	Histone	H3K79me2	IMR 90
chr17:82586196:C/G:1	Histone	H3K4me1	common myeloid progenitor CD34 positive ENCSR337XXD 1
chr17:82586196:C/G:1	Histone	H3K4me1	Pancreas
chr17:82586196:C/G:1	Histone	H3K4me1	Lung
chr17:82586196:C/G:1	Histone	H3K27ac	Right Atrium
chr17:82586196:C/G:1	Histone	H3K27ac	Right Atrium
chr17:82586196:C/G:1	Histone	H4K8ac	H1-mesenchymal
chr17:82586196:C/G:1	Histone	H3K9me3	Lung
chr17:82586196:C/G:1	Histone	H3K79me2	H1-trophoblast
chr17:82586196:C/G:1	Histone	H3K27ac	Aorta
chr17:82586196:C/G:1	Histone	H3K27ac	Psoas Muscle
chr17:82586196:C/G:1	Histone	H3K4me1	Natural Killer cells (PB)
chr17:82586196:C/G:1	Histone	H4K8ac	H9
chr17:82586196:C/G:1	Histone	H3K4me1	iPS DF 19.11
chr17:82586196:C/G:1	Histone	H3K4me1	Gastric
chr17:82586196:C/G:1	Histone	H3K4me1	esophagus
chr17:82586196:C/G:1	Histone	H3K36me3	H1-neuronal progenitor
chr17:82586196:C/G:1	Histone	H3K36me3	Spleen
chr17:82586196:C/G:1	Histone	H3K4me1	Spleen
chr17:82586196:C/G:1	Histone	H3K4me1	T cells (PB) Roadmap
chr17:82586196:C/G:1	Histone	H3K27ac	Small Intestine
chr17:82586196:C/G:1	Histone	H2AK5ac	H1-trophoblast
chr17:82586196:C/G:1	Histone	H3K9me3	iPS DF 19.11
chr17:82586196:C/G:1	Histone	H3K4me1	H1-mesenchymal
chr17:82586196:C/G:1	Histone	H3K27ac	Ovary
chr17:82586196:C/G:1	Histone	H3K36me3	heart right ventricle
chr17:82586196:C/G:1	Histone	H3K79me1	H1 hESC
chr17:82586196:C/G:1	Histone	H3K27ac	Fetal Adrenal Gland
chr17:82586196:C/G:1	Histone	H3K79me1	H9
chr17:82586196:C/G:1	Histone	H3K14ac	H1-trophoblast
chr17:82586196:C/G:1	Histone	H3K18ac	H1-neuronal progenitor
chr17:82586196:C/G:1	Histone	H3K4ac	H9
chr17:82586196:C/G:1	Histone	H3K79me1	H1-trophoblast
chr17:82586196:C/G:1	Histone	H4K20me1	H1 hESC
chr17:82586196:C/G:1	Histone	H4K91ac	H1-mesenchymal
chr17:82586196:C/G:1	Histone	H3K79me1	H1-neuronal progenitor
chr17:82586196:C/G:1	Histone	H3K36me3	CD4 positive alpha beta T cell ENCSR948ZKZ
chr17:82586196:C/G:1	Histone	H3K36me3	Small Intestine
chr17:82586196:C/G:1	Histone	H2BK12ac	H1-mesenchymal
chr17:82586196:C/G:1	Histone	H3K14ac	H1-neuronal progenitor
chr17:82586196:C/G:1	Histone	H2BK12ac	H1-trophoblast
chr17:82586196:C/G:1	Histone	H4K8ac	H1-neuronal progenitor
chr17:82586196:C/G:1	Histone	H3K27ac	Gastric
chr17:82586196:C/G:1	Histone	H3K4me1	Monocytes-CD14+ (PB) Roadmap
chr17:82586196:C/G:1	Histone	H3K9me3	HUES6
chr17:82586196:C/G:1	Histone	H3K27me3	Psoas Muscle
chr17:82586196:C/G:1	Histone	H4K8ac	H1-trophoblast
chr17:82586196:C/G:1	Histone	H3K9me3	H1-trophoblast
chr17:82586196:C/G:1	Histone	H3K4me1	H1-trophoblast
chr17:82586196:C/G:1	Histone	H3K27ac	T helper 17 cell
chr17:82586196:C/G:1	Histone	H3K23ac	H1-mesenchymal
chr17:82586196:C/G:1	Histone	H3K4me1	common myeloid progenitor CD34 positive
chr17:82586196:C/G:1	Histone	H3K4me1	CD4 positive alpha beta T cell ENCSR948ZKZ
chr17:82586196:C/G:1	Histone	H3K23me2	H9
chr17:82586196:C/G:1	Histone	H3K14ac	H1 hESC
chr17:82586196:C/G:1	Histone	H3K27ac	CD4 positive alpha beta T cell
chr17:82586196:C/G:1	Histone	H3K27ac	iPS DF 6.9
chr17:82586196:C/G:1	Histone	H3K4me1	Placenta
chr17:82586196:C/G:1	Histone	H3K27me3	sigmoid colon
chr17:82586196:C/G:1	Histone	H3K36me3	CD4 positive CD25 positive alpha beta regulatory T cell
chr17:82586196:C/G:1	Histone	H3K4me1	B cells (PB) Roadmap
chr17:82586196:C/G:1	Histone	H3K14ac	H1-mesenchymal
chr17:82586196:C/G:1	Histone	H3K9me3	Fetal Stomach
chr17:82586196:C/G:1	Histone	H3K27ac	Natural Killer cells (PB)
chr17:82586196:C/G:1	Histone	H2BK120ac	H9
chr17:82586196:C/G:1	Histone	H3K27ac	CD4 positive alpha beta memory T cell
chr17:82586196:C/G:1	Open Chromatin	DNase1	kidney
chr17:82586196:C/G:1	Histone	H3K27ac	iPS DF 19.11
chr17:82586196:C/G:1	Open Chromatin	DNase1	H1 hESC
chr17:82586196:C/G:1	Histone	H4K5ac	H9
chr17:82586196:C/G:1	Open Chromatin	DNase1	Fetal Thymus
chr17:82586196:C/G:1	Histone	H3K27ac	T cells (PB) Roadmap
chr17:82586196:C/G:1	Histone	H3K27ac	Spleen
chr17:82586196:C/G:1	Histone	H3K36me3	CD4 positive alpha beta T cell
chr17:82586196:C/G:1	Histone	H3K14ac	H9
chr17:82586196:C/G:1	Histone	H3K4me1	CD4 positive alpha beta T cell
chr17:82586196:C/G:1	Histone	H3K4me1	heart right ventricle
chr17:82586196:C/G:1	Histone	H3K4me3	Gastric
chr17:82586196:C/G:1	Histone	H2BK15ac	H9
chr17:82586196:C/G:1	Histone	H3K27ac	Fetal Stomach
chr17:82586196:C/G:1	Open Chromatin	DNase1	Fetal Stomach
chr17:82586196:C/G:1	Histone	H3K27ac	Thymus
chr17:82586196:C/G:1	Histone	H3K4me3	Spleen
chr17:82586196:C/G:1	Histone	H4K91ac	H1-trophoblast
chr17:82586196:C/G:1	Open Chromatin	DNase1	Pancreas
chr17:82586196:C/G:1	Histone	H3K9ac	H1-neuronal progenitor
chr17:82586196:C/G:1	Histone	H3K23me2	H9ESC
chr17:82586196:C/G:1	Histone	H2AK5ac	H1-neuronal progenitor
chr17:82586196:C/G:1	Histone	H3K4me1	neutrophil
chr17:82586196:C/G:1	Histone	H3K9me3	Pancreas
chr17:82586196:C/G:1	Histone	H3K27me3	Placenta
chr17:82586196:C/G:1	Open Chromatin	DNase1	Gastric
chr17:82586196:C/G:1	Open Chromatin	DNase1	Fetal Adrenal Gland
chr17:82586196:C/G:1	Open Chromatin	DNase1	T cell
chr17:82586196:C/G:1	Histone	H3K27ac	heart right ventricle
chr17:82586196:C/G:1	Open Chromatin	DNase1	Fetal Muscle Leg
chr17:82586196:C/G:1	Histone	H3K79me2	IMR90
chr17:82586196:C/G:1	Histone	H3K79me1	IMR 90
chr17:82586196:C/G:1	Open Chromatin	DNase1	common myeloid progenitor CD34 positive ENCSR337XXD 1
chr17:82586196:C/G:1	Histone	H3K9ac	heart
chr17:82586196:C/G:1	Histone	H2BK120ac	H1-mesenchymal
chr17:82586196:C/G:1	Open Chromatin	DNase1	common myeloid progenitor CD34 positive
chr17:82586196:C/G:1	Histone	H2BK12ac	H1-neuronal progenitor
chr17:82586196:C/G:1	Histone	H3K79me2	H1 hESC
chr17:82586196:C/G:1	Histone	H4K20me1	IMR 90
chr17:82586196:C/G:1	Histone	H2BK12ac	H9
chr17:82586196:C/G:1	Histone	H3K9me3	T cells (PB) Roadmap
chr17:82586196:C/G:1	Histone	H3K4me3	Placenta
chr17:82586196:C/G:1	Histone	H3K23ac	H1-neuronal progenitor
chr17:82586196:C/G:1	Histone	H4K91ac	H1ESC
chr17:82586196:C/G:1	Histone	H3K27ac	esophagus
chr17:82586203:A/G:1	Histone	H3K36me3	neural stem progenitor cell
chr17:82586203:A/G:1	Histone	H3K36me3	common myeloid progenitor CD34 positive
chr17:82586203:A/G:1	Histone	H3K36me3	common myeloid progenitor CD34 positive ENCSR722JRY
chr17:82586203:A/G:1	Histone	H3K36me3	Fetal Stomach
chr17:82586203:A/G:1	Histone	H3K36me3	Fetal Intestine Small
chr17:82586203:A/G:1	Histone	H3K36me3	Fetal Muscle Trunk
chr17:82586203:A/G:1	Histone	H3K36me3	T cells (PB) Roadmap
chr17:82586203:A/G:1	Histone	H3K36me3	HUES6
chr17:82586203:A/G:1	Histone	H3K36me3	neuron
chr17:82586203:A/G:1	Histone	H3K36me3	Fetal Muscle Leg
chr17:82586203:A/G:1	Histone	H3K36me3	HUES48
chr17:82586203:A/G:1	Histone	H3K36me3	Fetal Adrenal Gland
chr17:82586203:A/G:1	Histone	H3K36me3	endodermal cell
chr17:82586203:A/G:1	Histone	H3K36me3	Placenta
chr17:82586203:A/G:1	Histone	H3K36me3	IMR 90
chr17:82586203:A/G:1	Histone	H3K36me3	iPS-20b
chr17:82586203:A/G:1	Histone	H3K36me3	common myeloid progenitor CD34 positive ENCSR337XXD 1
chr17:82586203:A/G:1	Histone	H3K36me3	Fetal Intestine Large
chr17:82586203:A/G:1	Histone	H3K4me1	Fetal Thymus
chr17:82586203:A/G:1	Histone	H3K36me3	neutrophil
chr17:82586203:A/G:1	Histone	H3K36me3	H1 hESC
chr17:82586203:A/G:1	Histone	H3K27ac	Lung
chr17:82586203:A/G:1	Histone	H3K27ac	Fetal Thymus
chr17:82586203:A/G:1	Histone	H3K36me3	B cells (PB) Roadmap
chr17:82586203:A/G:1	Histone	H3K36me3	HUES64
chr17:82586203:A/G:1	Histone	H3K4me1	Fetal Muscle Trunk
chr17:82586203:A/G:1	Histone	H3K4me1	brain
chr17:82586203:A/G:1	Histone	H3K4me3	Fetal Thymus
chr17:82586203:A/G:1	Histone	H3K36me3	iPS 15b
chr17:82586203:A/G:1	Histone	H3K27ac	naive thymus derived CD4 positive alpha beta T cell
chr17:82586203:A/G:1	Histone	H3K4me1	Fetal Adrenal Gland
chr17:82586203:A/G:1	Histone	H3K36me3	Fetal Thymus
chr17:82586203:A/G:1	Histone	H3K36me3	Natural Killer cells (PB)
chr17:82586203:A/G:1	Histone	H3K36me3	iPS DF 19.11
chr17:82586203:A/G:1	Histone	H3K36me3	H9
chr17:82586203:A/G:1	Histone	H4K8ac	H1 hESC
chr17:82586203:A/G:1	Histone	H3K36me3	Thymus
chr17:82586203:A/G:1	Histone	H3K36me3	Lung
chr17:82586203:A/G:1	Histone	H3K4me1	Thymus
chr17:82586203:A/G:1	Histone	H3K36me3	H1-trophoblast
chr17:82586203:A/G:1	Histone	H3K36me3	Monocytes-CD14+ (PB) Roadmap
chr17:82586203:A/G:1	Histone	H3K36me3	IMR90
chr17:82586203:A/G:1	Histone	H3K36me3	sigmoid colon
chr17:82586203:A/G:1	Histone	H3K27me3	Fetal Muscle Trunk
chr17:82586203:A/G:1	Histone	H3K36me3	H1-mesenchymal
chr17:82586203:A/G:1	Histone	H3K36me3	esophagus
chr17:82586203:A/G:1	Histone	H3K36me3	lung ENCSR465WKM
chr17:82586203:A/G:1	Histone	H3K36me3	Gastric
chr17:82586203:A/G:1	Histone	H3K79me1	H1-mesenchymal
chr17:82586203:A/G:1	Histone	H2AK5ac	IMR90
chr17:82586203:A/G:1	Histone	H3K9me3	Fetal Thymus
chr17:82586203:A/G:1	Histone	H3K36me3	Pancreas
chr17:82586203:A/G:1	Histone	H3K79me2	IMR 90
chr17:82586203:A/G:1	Histone	H3K4me1	common myeloid progenitor CD34 positive ENCSR337XXD 1
chr17:82586203:A/G:1	Histone	H3K4me1	Pancreas
chr17:82586203:A/G:1	Histone	H3K4me1	Lung
chr17:82586203:A/G:1	Histone	H3K27ac	Right Atrium
chr17:82586203:A/G:1	Histone	H3K27ac	Right Atrium
chr17:82586203:A/G:1	Histone	H4K8ac	H1-mesenchymal
chr17:82586203:A/G:1	Histone	H3K9me3	Lung
chr17:82586203:A/G:1	Histone	H3K79me2	H1-trophoblast
chr17:82586203:A/G:1	Histone	H3K27ac	Aorta
chr17:82586203:A/G:1	Histone	H3K27ac	Psoas Muscle
chr17:82586203:A/G:1	Histone	H3K4me1	Natural Killer cells (PB)
chr17:82586203:A/G:1	Histone	H4K8ac	H9
chr17:82586203:A/G:1	Histone	H3K4me1	iPS DF 19.11
chr17:82586203:A/G:1	Histone	H3K4me1	Gastric
chr17:82586203:A/G:1	Histone	H3K4me1	esophagus
chr17:82586203:A/G:1	Histone	H3K36me3	H1-neuronal progenitor
chr17:82586203:A/G:1	Histone	H3K36me3	Spleen
chr17:82586203:A/G:1	Histone	H3K4me1	Spleen
chr17:82586203:A/G:1	Histone	H3K4me1	T cells (PB) Roadmap
chr17:82586203:A/G:1	Histone	H3K27ac	Small Intestine
chr17:82586203:A/G:1	Histone	H2AK5ac	H1-trophoblast
chr17:82586203:A/G:1	Histone	H3K9me3	iPS DF 19.11
chr17:82586203:A/G:1	Histone	H3K4me1	H1-mesenchymal
chr17:82586203:A/G:1	Histone	H3K27ac	Ovary
chr17:82586203:A/G:1	Histone	H3K36me3	heart right ventricle
chr17:82586203:A/G:1	Histone	H3K79me1	H1 hESC
chr17:82586203:A/G:1	Histone	H3K27ac	Fetal Adrenal Gland
chr17:82586203:A/G:1	Histone	H3K79me1	H9
chr17:82586203:A/G:1	Histone	H3K14ac	H1-trophoblast
chr17:82586203:A/G:1	Histone	H3K18ac	H1-neuronal progenitor
chr17:82586203:A/G:1	Histone	H3K4ac	H9
chr17:82586203:A/G:1	Histone	H3K79me1	H1-trophoblast
chr17:82586203:A/G:1	Histone	H4K20me1	H1 hESC
chr17:82586203:A/G:1	Histone	H4K91ac	H1-mesenchymal
chr17:82586203:A/G:1	Histone	H3K79me1	H1-neuronal progenitor
chr17:82586203:A/G:1	Histone	H3K36me3	CD4 positive alpha beta T cell ENCSR948ZKZ
chr17:82586203:A/G:1	Histone	H3K36me3	Small Intestine
chr17:82586203:A/G:1	Histone	H2BK12ac	H1-mesenchymal
chr17:82586203:A/G:1	Histone	H3K14ac	H1-neuronal progenitor
chr17:82586203:A/G:1	Histone	H2BK12ac	H1-trophoblast
chr17:82586203:A/G:1	Histone	H4K8ac	H1-neuronal progenitor
chr17:82586203:A/G:1	Histone	H3K27ac	Gastric
chr17:82586203:A/G:1	Histone	H3K4me1	Monocytes-CD14+ (PB) Roadmap
chr17:82586203:A/G:1	Histone	H3K9me3	HUES6
chr17:82586203:A/G:1	Histone	H3K27me3	Psoas Muscle
chr17:82586203:A/G:1	Histone	H4K8ac	H1-trophoblast
chr17:82586203:A/G:1	Histone	H3K9me3	H1-trophoblast
chr17:82586203:A/G:1	Histone	H3K4me1	H1-trophoblast
chr17:82586203:A/G:1	Histone	H3K27ac	T helper 17 cell
chr17:82586203:A/G:1	Histone	H3K23ac	H1-mesenchymal
chr17:82586203:A/G:1	Histone	H3K4me1	common myeloid progenitor CD34 positive
chr17:82586203:A/G:1	Histone	H3K4me1	CD4 positive alpha beta T cell ENCSR948ZKZ
chr17:82586203:A/G:1	Histone	H3K23me2	H9
chr17:82586203:A/G:1	Histone	H3K14ac	H1 hESC
chr17:82586203:A/G:1	Histone	H3K27ac	CD4 positive alpha beta T cell
chr17:82586203:A/G:1	Histone	H3K27ac	iPS DF 6.9
chr17:82586203:A/G:1	Histone	H3K4me1	Placenta
chr17:82586203:A/G:1	Histone	H3K27me3	sigmoid colon
chr17:82586203:A/G:1	Histone	H3K36me3	CD4 positive CD25 positive alpha beta regulatory T cell
chr17:82586203:A/G:1	Histone	H3K4me1	B cells (PB) Roadmap
chr17:82586203:A/G:1	Histone	H3K14ac	H1-mesenchymal
chr17:82586203:A/G:1	Histone	H3K9me3	Fetal Stomach
chr17:82586203:A/G:1	Histone	H3K27ac	Natural Killer cells (PB)
chr17:82586203:A/G:1	Histone	H2BK120ac	H9
chr17:82586203:A/G:1	Histone	H3K27ac	CD4 positive alpha beta memory T cell
chr17:82586203:A/G:1	Open Chromatin	DNase1	kidney
chr17:82586203:A/G:1	Histone	H3K27ac	iPS DF 19.11
chr17:82586203:A/G:1	Open Chromatin	DNase1	H1 hESC
chr17:82586203:A/G:1	Histone	H4K5ac	H9
chr17:82586203:A/G:1	Open Chromatin	DNase1	Fetal Thymus
chr17:82586203:A/G:1	Histone	H3K27ac	T cells (PB) Roadmap
chr17:82586203:A/G:1	Histone	H3K27ac	Spleen
chr17:82586203:A/G:1	Histone	H3K36me3	CD4 positive alpha beta T cell
chr17:82586203:A/G:1	Histone	H3K14ac	H9
chr17:82586203:A/G:1	Histone	H3K4me1	CD4 positive alpha beta T cell
chr17:82586203:A/G:1	Histone	H3K4me1	heart right ventricle
chr17:82586203:A/G:1	Histone	H3K4me3	Gastric
chr17:82586203:A/G:1	Histone	H2BK15ac	H9
chr17:82586203:A/G:1	Histone	H3K27ac	Fetal Stomach
chr17:82586203:A/G:1	Open Chromatin	DNase1	Fetal Stomach
chr17:82586203:A/G:1	Histone	H3K27ac	Thymus
chr17:82586203:A/G:1	Histone	H3K4me3	Spleen
chr17:82586203:A/G:1	Histone	H4K91ac	H1-trophoblast
chr17:82586203:A/G:1	Open Chromatin	DNase1	Pancreas
chr17:82586203:A/G:1	Histone	H3K9ac	H1-neuronal progenitor
chr17:82586203:A/G:1	Histone	H3K23me2	H9ESC
chr17:82586203:A/G:1	Histone	H2AK5ac	H1-neuronal progenitor
chr17:82586203:A/G:1	Histone	H3K4me1	neutrophil
chr17:82586203:A/G:1	Histone	H3K9me3	Pancreas
chr17:82586203:A/G:1	Histone	H3K27me3	Placenta
chr17:82586203:A/G:1	Open Chromatin	DNase1	Gastric
chr17:82586203:A/G:1	Open Chromatin	DNase1	Fetal Adrenal Gland
chr17:82586203:A/G:1	Open Chromatin	DNase1	T cell
chr17:82586203:A/G:1	Histone	H3K27ac	heart right ventricle
chr17:82586203:A/G:1	Open Chromatin	DNase1	Fetal Muscle Leg
chr17:82586203:A/G:1	Histone	H3K79me2	IMR90
chr17:82586203:A/G:1	Histone	H3K79me1	IMR 90
chr17:82586203:A/G:1	Open Chromatin	DNase1	common myeloid progenitor CD34 positive ENCSR337XXD 1
chr17:82586203:A/G:1	Histone	H3K9ac	heart
chr17:82586203:A/G:1	Histone	H2BK120ac	H1-mesenchymal
chr17:82586203:A/G:1	Open Chromatin	DNase1	common myeloid progenitor CD34 positive
chr17:82586203:A/G:1	Histone	H2BK12ac	H1-neuronal progenitor
chr17:82586203:A/G:1	Histone	H3K79me2	H1 hESC
chr17:82586203:A/G:1	Histone	H4K20me1	IMR 90
chr17:82586203:A/G:1	Histone	H2BK12ac	H9
chr17:82586203:A/G:1	Histone	H3K9me3	T cells (PB) Roadmap
chr17:82586203:A/G:1	Histone	H3K4me3	Placenta
chr17:82586203:A/G:1	Histone	H3K23ac	H1-neuronal progenitor
chr17:82586203:A/G:1	Histone	H4K91ac	H1ESC
chr17:82586203:A/G:1	Histone	H3K27ac	esophagus
chr17:82586203:A/G:1	Histone	H3K4me1	CD4 positive alpha beta memory T cell
chr17:82586203:A/G:1	Histone	H2AK5ac	H9
chr17:82586203:A/G:1	Histone	H4K20me1	H9
chr17:82586203:A/G:1	Histone	H3K27me3	Fetal Thymus
chr17:82586203:A/G:1	Histone	H2AK5ac	IMR 90
chr17:82586205:G/GC:1	Histone	H4K8ac	H1-trophoblast
chr17:82586205:G/GC:1	Histone	H3K9me3	H1-trophoblast
chr17:82586205:G/GC:1	Histone	H3K4me1	H1-trophoblast
chr17:82586205:G/GC:1	Histone	H3K27ac	T helper 17 cell
chr17:82586205:G/GC:1	Histone	H3K23ac	H1-mesenchymal
chr17:82586205:G/GC:1	Histone	H3K4me1	common myeloid progenitor CD34 positive
chr17:82586205:G/GC:1	Histone	H3K4me1	CD4 positive alpha beta T cell ENCSR948ZKZ
chr17:82586205:G/GC:1	Histone	H3K23me2	H9
chr17:82586205:G/GC:1	Histone	H3K14ac	H1 hESC
chr17:82586205:G/GC:1	Histone	H3K27ac	CD4 positive alpha beta T cell
chr17:82586205:G/GC:1	Histone	H3K27ac	iPS DF 6.9
chr17:82586205:G/GC:1	Histone	H3K4me1	Placenta
chr17:82586205:G/GC:1	Histone	H3K27me3	sigmoid colon
chr17:82586205:G/GC:1	Histone	H3K36me3	CD4 positive CD25 positive alpha beta regulatory T cell
chr17:82586205:G/GC:1	Histone	H3K4me1	B cells (PB) Roadmap
chr17:82586205:G/GC:1	Histone	H3K14ac	H1-mesenchymal
chr17:82586205:G/GC:1	Histone	H3K9me3	Fetal Stomach
chr17:82586205:G/GC:1	Histone	H3K27ac	Natural Killer cells (PB)
chr17:82586205:G/GC:1	Histone	H2BK120ac	H9
chr17:82586205:G/GC:1	Histone	H3K27ac	CD4 positive alpha beta memory T cell
chr17:82586205:G/GC:1	Open Chromatin	DNase1	kidney
chr17:82586205:G/GC:1	Histone	H3K27ac	iPS DF 19.11
chr17:82586205:G/GC:1	Open Chromatin	DNase1	H1 hESC
chr17:82586205:G/GC:1	Histone	H4K5ac	H9
chr17:82586205:G/GC:1	Open Chromatin	DNase1	Fetal Thymus
chr17:82586205:G/GC:1	Histone	H3K27ac	T cells (PB) Roadmap
chr17:82586205:G/GC:1	Histone	H3K27ac	Spleen
chr17:82586205:G/GC:1	Histone	H3K36me3	CD4 positive alpha beta T cell
chr17:82586205:G/GC:1	Histone	H3K14ac	H9
chr17:82586205:G/GC:1	Histone	H3K4me1	CD4 positive alpha beta T cell
chr17:82586205:G/GC:1	Histone	H3K4me1	heart right ventricle
chr17:82586205:G/GC:1	Histone	H3K4me3	Gastric
chr17:82586205:G/GC:1	Histone	H2BK15ac	H9
chr17:82586205:G/GC:1	Histone	H3K27ac	Fetal Stomach
chr17:82586205:G/GC:1	Open Chromatin	DNase1	Fetal Stomach
chr17:82586205:G/GC:1	Histone	H3K27ac	Thymus
chr17:82586205:G/GC:1	Histone	H3K4me3	Spleen
chr17:82586205:G/GC:1	Histone	H4K91ac	H1-trophoblast
chr17:82586205:G/GC:1	Open Chromatin	DNase1	Pancreas
chr17:82586205:G/GC:1	Histone	H3K9ac	H1-neuronal progenitor
chr17:82586205:G/GC:1	Histone	H3K23me2	H9ESC
chr17:82586205:G/GC:1	Histone	H2AK5ac	H1-neuronal progenitor
chr17:82586205:G/GC:1	Histone	H3K4me1	neutrophil
chr17:82586205:G/GC:1	Histone	H3K9me3	Pancreas
chr17:82586205:G/GC:1	Histone	H3K27me3	Placenta
chr17:82586205:G/GC:1	Open Chromatin	DNase1	Gastric
chr17:82586205:G/GC:1	Open Chromatin	DNase1	Fetal Adrenal Gland
chr17:82586205:G/GC:1	Open Chromatin	DNase1	T cell
chr17:82586205:G/GC:1	Histone	H3K27ac	heart right ventricle
chr17:82586205:G/GC:1	Open Chromatin	DNase1	Fetal Muscle Leg
chr17:82586205:G/GC:1	Histone	H3K79me2	IMR90
chr17:82586205:G/GC:1	Histone	H3K79me1	IMR 90
chr17:82586205:G/GC:1	Open Chromatin	DNase1	common myeloid progenitor CD34 positive ENCSR337XXD 1
chr17:82586205:G/GC:1	Histone	H3K9ac	heart
chr17:82586205:G/GC:1	Histone	H2BK120ac	H1-mesenchymal
chr17:82586205:G/GC:1	Open Chromatin	DNase1	common myeloid progenitor CD34 positive
chr17:82586205:G/GC:1	Histone	H2BK12ac	H1-neuronal progenitor
chr17:82586205:G/GC:1	Histone	H3K79me2	H1 hESC
chr17:82586205:G/GC:1	Histone	H4K20me1	IMR 90
chr17:82586205:G/GC:1	Histone	H2BK12ac	H9
chr17:82586205:G/GC:1	Histone	H3K9me3	T cells (PB) Roadmap
chr17:82586205:G/GC:1	Histone	H3K4me3	Placenta
chr17:82586205:G/GC:1	Histone	H3K23ac	H1-neuronal progenitor
chr17:82586205:G/GC:1	Histone	H4K91ac	H1ESC
chr17:82586205:G/GC:1	Histone	H3K27ac	esophagus
chr17:82586205:G/GC:1	Histone	H3K4me1	CD4 positive alpha beta memory T cell
chr17:82586205:G/GC:1	Histone	H2AK5ac	H9
chr17:82586205:G/GC:1	Histone	H4K20me1	H9
chr17:82586205:G/GC:1	Histone	H3K27me3	Fetal Thymus
chr17:82586205:G/GC:1	Histone	H2AK5ac	IMR 90
chr17:82586205:G/GC:1	Open Chromatin	DNase1	Placenta
chr17:82586205:G/GC:1	Histone	H3K36me3	neural stem progenitor cell
chr17:82586205:G/GC:1	Histone	H3K36me3	common myeloid progenitor CD34 positive
chr17:82586205:G/GC:1	Histone	H3K36me3	common myeloid progenitor CD34 positive ENCSR722JRY
chr17:82586205:G/GC:1	Histone	H3K36me3	Fetal Stomach
chr17:82586205:G/GC:1	Histone	H3K36me3	Fetal Intestine Small
chr17:82586205:G/GC:1	Histone	H3K36me3	Fetal Muscle Trunk
chr17:82586205:G/GC:1	Histone	H3K36me3	T cells (PB) Roadmap
chr17:82586205:G/GC:1	Histone	H3K36me3	HUES6
chr17:82586205:G/GC:1	Histone	H3K36me3	neuron
chr17:82586205:G/GC:1	Histone	H3K36me3	Fetal Muscle Leg
chr17:82586205:G/GC:1	Histone	H3K36me3	HUES48
chr17:82586205:G/GC:1	Histone	H3K36me3	Fetal Adrenal Gland
chr17:82586205:G/GC:1	Histone	H3K36me3	endodermal cell
chr17:82586205:G/GC:1	Histone	H3K36me3	Placenta
chr17:82586205:G/GC:1	Histone	H3K36me3	IMR 90
chr17:82586205:G/GC:1	Histone	H3K36me3	iPS-20b
chr17:82586205:G/GC:1	Histone	H3K36me3	common myeloid progenitor CD34 positive ENCSR337XXD 1
chr17:82586205:G/GC:1	Histone	H3K36me3	Fetal Intestine Large
chr17:82586205:G/GC:1	Histone	H3K4me1	Fetal Thymus
chr17:82586205:G/GC:1	Histone	H3K36me3	neutrophil
chr17:82586205:G/GC:1	Histone	H3K36me3	H1 hESC
chr17:82586205:G/GC:1	Histone	H3K27ac	Lung
chr17:82586205:G/GC:1	Histone	H3K27ac	Fetal Thymus
chr17:82586205:G/GC:1	Histone	H3K36me3	B cells (PB) Roadmap
chr17:82586205:G/GC:1	Histone	H3K36me3	HUES64
chr17:82586205:G/GC:1	Histone	H3K4me1	Fetal Muscle Trunk
chr17:82586205:G/GC:1	Histone	H3K4me1	brain
chr17:82586205:G/GC:1	Histone	H3K4me3	Fetal Thymus
chr17:82586205:G/GC:1	Histone	H3K36me3	iPS 15b
chr17:82586205:G/GC:1	Histone	H3K27ac	naive thymus derived CD4 positive alpha beta T cell
chr17:82586205:G/GC:1	Histone	H3K4me1	Fetal Adrenal Gland
chr17:82586205:G/GC:1	Histone	H3K36me3	Fetal Thymus
chr17:82586205:G/GC:1	Histone	H3K36me3	Natural Killer cells (PB)
chr17:82586205:G/GC:1	Histone	H3K36me3	iPS DF 19.11
chr17:82586205:G/GC:1	Histone	H3K36me3	H9
chr17:82586205:G/GC:1	Histone	H4K8ac	H1 hESC
chr17:82586205:G/GC:1	Histone	H3K36me3	Thymus
chr17:82586205:G/GC:1	Histone	H3K36me3	Lung
chr17:82586205:G/GC:1	Histone	H3K4me1	Thymus
chr17:82586205:G/GC:1	Histone	H3K36me3	H1-trophoblast
chr17:82586205:G/GC:1	Histone	H3K36me3	Monocytes-CD14+ (PB) Roadmap
chr17:82586205:G/GC:1	Histone	H3K36me3	IMR90
chr17:82586205:G/GC:1	Histone	H3K36me3	sigmoid colon
chr17:82586205:G/GC:1	Histone	H3K27me3	Fetal Muscle Trunk
chr17:82586205:G/GC:1	Histone	H3K36me3	H1-mesenchymal
chr17:82586205:G/GC:1	Histone	H3K36me3	esophagus
chr17:82586205:G/GC:1	Histone	H3K36me3	lung ENCSR465WKM
chr17:82586205:G/GC:1	Histone	H3K36me3	Gastric
chr17:82586205:G/GC:1	Histone	H3K79me1	H1-mesenchymal
chr17:82586205:G/GC:1	Histone	H2AK5ac	IMR90
chr17:82586205:G/GC:1	Histone	H3K9me3	Fetal Thymus
chr17:82586205:G/GC:1	Histone	H3K36me3	Pancreas
chr17:82586205:G/GC:1	Histone	H3K79me2	IMR 90
chr17:82586205:G/GC:1	Histone	H3K4me1	common myeloid progenitor CD34 positive ENCSR337XXD 1
chr17:82586205:G/GC:1	Histone	H3K4me1	Pancreas
chr17:82586205:G/GC:1	Histone	H3K4me1	Lung
chr17:82586205:G/GC:1	Histone	H3K27ac	Right Atrium
chr17:82586205:G/GC:1	Histone	H3K27ac	Right Atrium
chr17:82586205:G/GC:1	Histone	H4K8ac	H1-mesenchymal
chr17:82586205:G/GC:1	Histone	H3K9me3	Lung
chr17:82586205:G/GC:1	Histone	H3K79me2	H1-trophoblast
chr17:82586205:G/GC:1	Histone	H3K27ac	Aorta
chr17:82586205:G/GC:1	Histone	H3K27ac	Psoas Muscle
chr17:82586205:G/GC:1	Histone	H3K4me1	Natural Killer cells (PB)
chr17:82586205:G/GC:1	Histone	H4K8ac	H9
chr17:82586205:G/GC:1	Histone	H3K4me1	iPS DF 19.11
chr17:82586205:G/GC:1	Histone	H3K4me1	Gastric
chr17:82586205:G/GC:1	Histone	H3K4me1	esophagus
chr17:82586205:G/GC:1	Histone	H3K36me3	H1-neuronal progenitor
chr17:82586205:G/GC:1	Histone	H3K36me3	Spleen
chr17:82586205:G/GC:1	Histone	H3K4me1	Spleen
chr17:82586205:G/GC:1	Histone	H3K4me1	T cells (PB) Roadmap
chr17:82586205:G/GC:1	Histone	H3K27ac	Small Intestine
chr17:82586205:G/GC:1	Histone	H2AK5ac	H1-trophoblast
chr17:82586205:G/GC:1	Histone	H3K9me3	iPS DF 19.11
chr17:82586205:G/GC:1	Histone	H3K4me1	H1-mesenchymal
chr17:82586205:G/GC:1	Histone	H3K27ac	Ovary
chr17:82586205:G/GC:1	Histone	H3K36me3	heart right ventricle
chr17:82586205:G/GC:1	Histone	H3K79me1	H1 hESC
chr17:82586205:G/GC:1	Histone	H3K27ac	Fetal Adrenal Gland
chr17:82586205:G/GC:1	Histone	H3K79me1	H9
chr17:82586205:G/GC:1	Histone	H3K14ac	H1-trophoblast
chr17:82586205:G/GC:1	Histone	H3K18ac	H1-neuronal progenitor
chr17:82586205:G/GC:1	Histone	H3K4ac	H9
chr17:82586205:G/GC:1	Histone	H3K79me1	H1-trophoblast
chr17:82586205:G/GC:1	Histone	H4K20me1	H1 hESC
chr17:82586205:G/GC:1	Histone	H4K91ac	H1-mesenchymal
chr17:82586205:G/GC:1	Histone	H3K79me1	H1-neuronal progenitor
chr17:82586205:G/GC:1	Histone	H3K36me3	CD4 positive alpha beta T cell ENCSR948ZKZ
chr17:82586205:G/GC:1	Histone	H3K36me3	Small Intestine
chr17:82586205:G/GC:1	Histone	H2BK12ac	H1-mesenchymal
chr17:82586205:G/GC:1	Histone	H3K14ac	H1-neuronal progenitor
chr17:82586205:G/GC:1	Histone	H2BK12ac	H1-trophoblast
chr17:82586205:G/GC:1	Histone	H4K8ac	H1-neuronal progenitor
chr17:82586205:G/GC:1	Histone	H3K27ac	Gastric
chr17:82586205:G/GC:1	Histone	H3K4me1	Monocytes-CD14+ (PB) Roadmap
chr17:82586205:G/GC:1	Histone	H3K9me3	HUES6
chr17:82586205:G/GC:1	Histone	H3K27me3	Psoas Muscle
chr17:82586209:A/G:1	Histone	H3K36me3	neural stem progenitor cell
chr17:82586209:A/G:1	Histone	H3K36me3	common myeloid progenitor CD34 positive
chr17:82586209:A/G:1	Histone	H3K36me3	common myeloid progenitor CD34 positive ENCSR722JRY
chr17:82586209:A/G:1	Histone	H3K36me3	Fetal Stomach
chr17:82586209:A/G:1	Histone	H3K36me3	Fetal Intestine Small
chr17:82586209:A/G:1	Histone	H3K36me3	Fetal Muscle Trunk
chr17:82586209:A/G:1	Histone	H3K36me3	T cells (PB) Roadmap
chr17:82586209:A/G:1	Histone	H3K36me3	HUES6
chr17:82586209:A/G:1	Histone	H3K36me3	neuron
chr17:82586209:A/G:1	Histone	H3K36me3	Fetal Muscle Leg
chr17:82586209:A/G:1	Histone	H3K36me3	HUES48
chr17:82586209:A/G:1	Histone	H3K36me3	Fetal Adrenal Gland
chr17:82586209:A/G:1	Histone	H3K36me3	endodermal cell
chr17:82586209:A/G:1	Histone	H3K36me3	Placenta
chr17:82586209:A/G:1	Histone	H3K36me3	IMR 90
chr17:82586209:A/G:1	Histone	H3K36me3	iPS-20b
chr17:82586209:A/G:1	Histone	H3K36me3	common myeloid progenitor CD34 positive ENCSR337XXD 1
chr17:82586209:A/G:1	Histone	H3K36me3	Fetal Intestine Large
chr17:82586209:A/G:1	Histone	H3K4me1	Fetal Thymus
chr17:82586209:A/G:1	Histone	H3K36me3	neutrophil
chr17:82586209:A/G:1	Histone	H3K36me3	H1 hESC
chr17:82586209:A/G:1	Histone	H3K27ac	Lung
chr17:82586209:A/G:1	Histone	H3K27ac	Fetal Thymus
chr17:82586209:A/G:1	Histone	H3K36me3	B cells (PB) Roadmap
chr17:82586209:A/G:1	Histone	H3K36me3	HUES64
chr17:82586209:A/G:1	Histone	H3K4me1	Fetal Muscle Trunk
chr17:82586209:A/G:1	Histone	H3K4me1	brain
chr17:82586209:A/G:1	Histone	H3K4me3	Fetal Thymus
chr17:82586209:A/G:1	Histone	H3K36me3	iPS 15b
chr17:82586209:A/G:1	Histone	H3K27ac	naive thymus derived CD4 positive alpha beta T cell
chr17:82586209:A/G:1	Histone	H3K4me1	Fetal Adrenal Gland
chr17:82586209:A/G:1	Histone	H3K36me3	Fetal Thymus
chr17:82586209:A/G:1	Histone	H3K36me3	Natural Killer cells (PB)
chr17:82586209:A/G:1	Histone	H3K36me3	iPS DF 19.11
chr17:82586209:A/G:1	Histone	H3K36me3	H9
chr17:82586209:A/G:1	Histone	H4K8ac	H1 hESC
chr17:82586209:A/G:1	Histone	H3K36me3	Thymus
chr17:82586209:A/G:1	Histone	H3K36me3	Lung
chr17:82586209:A/G:1	Histone	H3K4me1	Thymus
chr17:82586209:A/G:1	Histone	H3K36me3	H1-trophoblast
chr17:82586209:A/G:1	Histone	H3K36me3	Monocytes-CD14+ (PB) Roadmap
chr17:82586209:A/G:1	Histone	H3K36me3	IMR90
chr17:82586209:A/G:1	Histone	H3K36me3	sigmoid colon
chr17:82586209:A/G:1	Histone	H3K27me3	Fetal Muscle Trunk
chr17:82586209:A/G:1	Histone	H3K36me3	H1-mesenchymal
chr17:82586209:A/G:1	Histone	H3K36me3	esophagus
chr17:82586209:A/G:1	Histone	H3K36me3	lung ENCSR465WKM
chr17:82586209:A/G:1	Histone	H3K36me3	Gastric
chr17:82586209:A/G:1	Histone	H3K79me1	H1-mesenchymal
chr17:82586209:A/G:1	Histone	H2AK5ac	IMR90
chr17:82586209:A/G:1	Histone	H3K9me3	Fetal Thymus
chr17:82586209:A/G:1	Histone	H3K36me3	Pancreas
chr17:82586209:A/G:1	Histone	H3K79me2	IMR 90
chr17:82586209:A/G:1	Histone	H3K4me1	common myeloid progenitor CD34 positive ENCSR337XXD 1
chr17:82586209:A/G:1	Histone	H3K4me1	Pancreas
chr17:82586209:A/G:1	Histone	H3K4me1	Lung
chr17:82586209:A/G:1	Histone	H3K27ac	Right Atrium
chr17:82586209:A/G:1	Histone	H3K27ac	Right Atrium
chr17:82586209:A/G:1	Histone	H4K8ac	H1-mesenchymal
chr17:82586209:A/G:1	Histone	H3K9me3	Lung
chr17:82586209:A/G:1	Histone	H3K79me2	H1-trophoblast
chr17:82586209:A/G:1	Histone	H3K27ac	Aorta
chr17:82586209:A/G:1	Histone	H3K27ac	Psoas Muscle
chr17:82586209:A/G:1	Histone	H3K4me1	Natural Killer cells (PB)
chr17:82586209:A/G:1	Histone	H4K8ac	H9
chr17:82586209:A/G:1	Histone	H3K4me1	iPS DF 19.11
chr17:82586209:A/G:1	Histone	H3K4me1	Gastric
chr17:82586209:A/G:1	Histone	H3K4me1	esophagus
chr17:82586209:A/G:1	Histone	H3K36me3	H1-neuronal progenitor
chr17:82586209:A/G:1	Histone	H3K36me3	Spleen
chr17:82586209:A/G:1	Histone	H3K4me1	Spleen
chr17:82586209:A/G:1	Histone	H3K4me1	T cells (PB) Roadmap
chr17:82586209:A/G:1	Histone	H3K27ac	Small Intestine
chr17:82586209:A/G:1	Histone	H2AK5ac	H1-trophoblast
chr17:82586209:A/G:1	Histone	H3K9me3	iPS DF 19.11
chr17:82586209:A/G:1	Histone	H3K4me1	H1-mesenchymal
chr17:82586209:A/G:1	Histone	H3K27ac	Ovary
chr17:82586209:A/G:1	Histone	H3K36me3	heart right ventricle
chr17:82586209:A/G:1	Histone	H3K79me1	H1 hESC
chr17:82586209:A/G:1	Histone	H3K27ac	Fetal Adrenal Gland
chr17:82586209:A/G:1	Histone	H3K79me1	H9
chr17:82586209:A/G:1	Histone	H3K14ac	H1-trophoblast
chr17:82586209:A/G:1	Histone	H3K18ac	H1-neuronal progenitor
chr17:82586209:A/G:1	Histone	H3K4ac	H9
chr17:82586209:A/G:1	Histone	H3K79me1	H1-trophoblast
chr17:82586209:A/G:1	Histone	H4K20me1	H1 hESC
chr17:82586209:A/G:1	Histone	H4K91ac	H1-mesenchymal
chr17:82586209:A/G:1	Histone	H3K79me1	H1-neuronal progenitor
chr17:82586209:A/G:1	Histone	H3K36me3	CD4 positive alpha beta T cell ENCSR948ZKZ
chr17:82586209:A/G:1	Histone	H3K36me3	Small Intestine
chr17:82586209:A/G:1	Histone	H2BK12ac	H1-mesenchymal
chr17:82586209:A/G:1	Histone	H3K14ac	H1-neuronal progenitor
chr17:82586209:A/G:1	Histone	H2BK12ac	H1-trophoblast
chr17:82586209:A/G:1	Histone	H4K8ac	H1-neuronal progenitor
chr17:82586209:A/G:1	Histone	H3K27ac	Gastric
chr17:82586209:A/G:1	Histone	H3K4me1	Monocytes-CD14+ (PB) Roadmap
chr17:82586209:A/G:1	Histone	H3K9me3	HUES6
chr17:82586209:A/G:1	Histone	H3K27me3	Psoas Muscle
chr17:82586209:A/G:1	Histone	H4K8ac	H1-trophoblast
chr17:82586209:A/G:1	Histone	H3K9me3	H1-trophoblast
chr17:82586209:A/G:1	Histone	H3K4me1	H1-trophoblast
chr17:82586209:A/G:1	Histone	H3K27ac	T helper 17 cell
chr17:82586209:A/G:1	Histone	H3K23ac	H1-mesenchymal
chr17:82586209:A/G:1	Histone	H3K4me1	common myeloid progenitor CD34 positive
chr17:82586209:A/G:1	Histone	H3K4me1	CD4 positive alpha beta T cell ENCSR948ZKZ
chr17:82586209:A/G:1	Histone	H3K23me2	H9
chr17:82586209:A/G:1	Histone	H3K14ac	H1 hESC
chr17:82586209:A/G:1	Histone	H3K27ac	CD4 positive alpha beta T cell
chr17:82586209:A/G:1	Histone	H3K27ac	iPS DF 6.9
chr17:82586209:A/G:1	Histone	H3K4me1	Placenta
chr17:82586209:A/G:1	Histone	H3K27me3	sigmoid colon
chr17:82586209:A/G:1	Histone	H3K36me3	CD4 positive CD25 positive alpha beta regulatory T cell
chr17:82586209:A/G:1	Histone	H3K4me1	B cells (PB) Roadmap
chr17:82586209:A/G:1	Histone	H3K14ac	H1-mesenchymal
chr17:82586209:A/G:1	Histone	H3K9me3	Fetal Stomach
chr17:82586209:A/G:1	Histone	H3K27ac	Natural Killer cells (PB)
chr17:82586209:A/G:1	Histone	H2BK120ac	H9
chr17:82586209:A/G:1	Histone	H3K27ac	CD4 positive alpha beta memory T cell
chr17:82586209:A/G:1	Open Chromatin	DNase1	kidney
chr17:82586209:A/G:1	Histone	H3K27ac	iPS DF 19.11
chr17:82586209:A/G:1	Open Chromatin	DNase1	H1 hESC
chr17:82586209:A/G:1	Histone	H4K5ac	H9
chr17:82586209:A/G:1	Open Chromatin	DNase1	Fetal Thymus
chr17:82586209:A/G:1	Histone	H3K27ac	T cells (PB) Roadmap
chr17:82586209:A/G:1	Histone	H3K27ac	Spleen
chr17:82586209:A/G:1	Histone	H3K36me3	CD4 positive alpha beta T cell
chr17:82586209:A/G:1	Histone	H3K14ac	H9
chr17:82586209:A/G:1	Histone	H3K4me1	CD4 positive alpha beta T cell
chr17:82586209:A/G:1	Histone	H3K4me1	heart right ventricle
chr17:82586209:A/G:1	Histone	H3K4me3	Gastric
chr17:82586209:A/G:1	Histone	H2BK15ac	H9
chr17:82586209:A/G:1	Histone	H3K27ac	Fetal Stomach
chr17:82586209:A/G:1	Open Chromatin	DNase1	Fetal Stomach
chr17:82586209:A/G:1	Histone	H3K27ac	Thymus
chr17:82586209:A/G:1	Histone	H3K4me3	Spleen
chr17:82586209:A/G:1	Histone	H4K91ac	H1-trophoblast
chr17:82586209:A/G:1	Open Chromatin	DNase1	Pancreas
chr17:82586209:A/G:1	Histone	H3K9ac	H1-neuronal progenitor
chr17:82586209:A/G:1	Histone	H3K23me2	H9ESC
chr17:82586209:A/G:1	Histone	H2AK5ac	H1-neuronal progenitor
chr17:82586209:A/G:1	Histone	H3K4me1	neutrophil
chr17:82586209:A/G:1	Histone	H3K9me3	Pancreas
chr17:82586209:A/G:1	Histone	H3K27me3	Placenta
chr17:82586209:A/G:1	Open Chromatin	DNase1	Gastric
chr17:82586209:A/G:1	Open Chromatin	DNase1	Fetal Adrenal Gland
chr17:82586209:A/G:1	Open Chromatin	DNase1	T cell
chr17:82586209:A/G:1	Histone	H3K27ac	heart right ventricle
chr17:82586209:A/G:1	Open Chromatin	DNase1	Fetal Muscle Leg
chr17:82586209:A/G:1	Histone	H3K79me2	IMR90
chr17:82586209:A/G:1	Histone	H3K79me1	IMR 90
chr17:82586209:A/G:1	Open Chromatin	DNase1	common myeloid progenitor CD34 positive ENCSR337XXD 1
chr17:82586209:A/G:1	Histone	H3K9ac	heart
chr17:82586209:A/G:1	Histone	H2BK120ac	H1-mesenchymal
chr17:82586209:A/G:1	Open Chromatin	DNase1	common myeloid progenitor CD34 positive
chr17:82586209:A/G:1	Histone	H2BK12ac	H1-neuronal progenitor
chr17:82586209:A/G:1	Histone	H3K79me2	H1 hESC
chr17:82586209:A/G:1	Histone	H4K20me1	IMR 90
chr17:82586209:A/G:1	Histone	H2BK12ac	H9
chr17:82586209:A/G:1	Histone	H3K9me3	T cells (PB) Roadmap
chr17:82586209:A/G:1	Histone	H3K4me3	Placenta
chr17:82586209:A/G:1	Histone	H3K23ac	H1-neuronal progenitor
chr17:82586209:A/G:1	Histone	H4K91ac	H1ESC
chr17:82586209:A/G:1	Histone	H3K27ac	esophagus
chr17:82586209:A/G:1	Histone	H3K4me1	CD4 positive alpha beta memory T cell
chr17:82586209:A/G:1	Histone	H2AK5ac	H9
chr17:82586209:A/G:1	Histone	H4K20me1	H9
chr17:82586209:A/G:1	Histone	H3K27me3	Fetal Thymus
chr17:82586209:A/G:1	Histone	H2AK5ac	IMR 90
chr17:82586209:A/G:1	Open Chromatin	DNase1	Placenta
chr17:82586209:A/G:1	Open Chromatin	DNase1	mammary epithelial cell ENCSR044VTN
chr17:82586209:A/G:1	Open Chromatin	DNase1	H9
chr17:82586209:AGGGGAAAGGAGGAGAGGGGAGACCACAGGGAGGTGAAAGGTGGGCCGGGG/A:1	Histone	H3K36me3	IMR 90
chr17:82586209:AGGGGAAAGGAGGAGAGGGGAGACCACAGGGAGGTGAAAGGTGGGCCGGGG/A:1	Histone	H3K36me3	iPS-20b
chr17:82586209:AGGGGAAAGGAGGAGAGGGGAGACCACAGGGAGGTGAAAGGTGGGCCGGGG/A:1	Histone	H3K36me3	common myeloid progenitor CD34 positive ENCSR337XXD 1
chr17:82586209:AGGGGAAAGGAGGAGAGGGGAGACCACAGGGAGGTGAAAGGTGGGCCGGGG/A:1	Histone	H3K36me3	Fetal Intestine Large
chr17:82586209:AGGGGAAAGGAGGAGAGGGGAGACCACAGGGAGGTGAAAGGTGGGCCGGGG/A:1	Histone	H3K4me1	Fetal Thymus
chr17:82586209:AGGGGAAAGGAGGAGAGGGGAGACCACAGGGAGGTGAAAGGTGGGCCGGGG/A:1	Histone	H3K36me3	neutrophil
chr17:82586209:AGGGGAAAGGAGGAGAGGGGAGACCACAGGGAGGTGAAAGGTGGGCCGGGG/A:1	Histone	H3K36me3	H1 hESC
chr17:82586209:AGGGGAAAGGAGGAGAGGGGAGACCACAGGGAGGTGAAAGGTGGGCCGGGG/A:1	Histone	H3K27ac	Lung
chr17:82586209:AGGGGAAAGGAGGAGAGGGGAGACCACAGGGAGGTGAAAGGTGGGCCGGGG/A:1	Histone	H3K27ac	Fetal Thymus
chr17:82586209:AGGGGAAAGGAGGAGAGGGGAGACCACAGGGAGGTGAAAGGTGGGCCGGGG/A:1	Histone	H3K36me3	B cells (PB) Roadmap
chr17:82586209:AGGGGAAAGGAGGAGAGGGGAGACCACAGGGAGGTGAAAGGTGGGCCGGGG/A:1	Histone	H3K36me3	HUES64
chr17:82586209:AGGGGAAAGGAGGAGAGGGGAGACCACAGGGAGGTGAAAGGTGGGCCGGGG/A:1	Histone	H3K4me1	Fetal Muscle Trunk
chr17:82586209:AGGGGAAAGGAGGAGAGGGGAGACCACAGGGAGGTGAAAGGTGGGCCGGGG/A:1	Histone	H3K4me1	brain
chr17:82586209:AGGGGAAAGGAGGAGAGGGGAGACCACAGGGAGGTGAAAGGTGGGCCGGGG/A:1	Histone	H3K4me3	Fetal Thymus
chr17:82586209:AGGGGAAAGGAGGAGAGGGGAGACCACAGGGAGGTGAAAGGTGGGCCGGGG/A:1	Histone	H3K36me3	iPS 15b
chr17:82586209:AGGGGAAAGGAGGAGAGGGGAGACCACAGGGAGGTGAAAGGTGGGCCGGGG/A:1	Histone	H3K27ac	naive thymus derived CD4 positive alpha beta T cell
chr17:82586209:AGGGGAAAGGAGGAGAGGGGAGACCACAGGGAGGTGAAAGGTGGGCCGGGG/A:1	Histone	H3K4me1	Fetal Adrenal Gland
chr17:82586209:AGGGGAAAGGAGGAGAGGGGAGACCACAGGGAGGTGAAAGGTGGGCCGGGG/A:1	Histone	H3K36me3	Fetal Thymus
chr17:82586209:AGGGGAAAGGAGGAGAGGGGAGACCACAGGGAGGTGAAAGGTGGGCCGGGG/A:1	Histone	H3K36me3	Natural Killer cells (PB)
chr17:82586209:AGGGGAAAGGAGGAGAGGGGAGACCACAGGGAGGTGAAAGGTGGGCCGGGG/A:1	Histone	H3K36me3	iPS DF 19.11
chr17:82586209:AGGGGAAAGGAGGAGAGGGGAGACCACAGGGAGGTGAAAGGTGGGCCGGGG/A:1	Histone	H3K36me3	H9
chr17:82586209:AGGGGAAAGGAGGAGAGGGGAGACCACAGGGAGGTGAAAGGTGGGCCGGGG/A:1	Histone	H4K8ac	H1 hESC
chr17:82586209:AGGGGAAAGGAGGAGAGGGGAGACCACAGGGAGGTGAAAGGTGGGCCGGGG/A:1	Histone	H3K36me3	Thymus
chr17:82586209:AGGGGAAAGGAGGAGAGGGGAGACCACAGGGAGGTGAAAGGTGGGCCGGGG/A:1	Histone	H3K36me3	Lung
chr17:82586209:AGGGGAAAGGAGGAGAGGGGAGACCACAGGGAGGTGAAAGGTGGGCCGGGG/A:1	Histone	H3K4me1	Thymus
chr17:82586209:AGGGGAAAGGAGGAGAGGGGAGACCACAGGGAGGTGAAAGGTGGGCCGGGG/A:1	Histone	H3K36me3	H1-trophoblast
chr17:82586209:AGGGGAAAGGAGGAGAGGGGAGACCACAGGGAGGTGAAAGGTGGGCCGGGG/A:1	Histone	H3K36me3	Monocytes-CD14+ (PB) Roadmap
chr17:82586209:AGGGGAAAGGAGGAGAGGGGAGACCACAGGGAGGTGAAAGGTGGGCCGGGG/A:1	Histone	H3K36me3	IMR90
chr17:82586209:AGGGGAAAGGAGGAGAGGGGAGACCACAGGGAGGTGAAAGGTGGGCCGGGG/A:1	Histone	H3K36me3	sigmoid colon
chr17:82586209:AGGGGAAAGGAGGAGAGGGGAGACCACAGGGAGGTGAAAGGTGGGCCGGGG/A:1	Histone	H3K27me3	Fetal Muscle Trunk
chr17:82586209:AGGGGAAAGGAGGAGAGGGGAGACCACAGGGAGGTGAAAGGTGGGCCGGGG/A:1	Histone	H3K36me3	H1-mesenchymal
chr17:82586209:AGGGGAAAGGAGGAGAGGGGAGACCACAGGGAGGTGAAAGGTGGGCCGGGG/A:1	Histone	H3K36me3	esophagus
chr17:82586209:AGGGGAAAGGAGGAGAGGGGAGACCACAGGGAGGTGAAAGGTGGGCCGGGG/A:1	Histone	H3K36me3	lung ENCSR465WKM
chr17:82586209:AGGGGAAAGGAGGAGAGGGGAGACCACAGGGAGGTGAAAGGTGGGCCGGGG/A:1	Histone	H3K36me3	Gastric
chr17:82586209:AGGGGAAAGGAGGAGAGGGGAGACCACAGGGAGGTGAAAGGTGGGCCGGGG/A:1	Histone	H3K79me1	H1-mesenchymal
chr17:82586209:AGGGGAAAGGAGGAGAGGGGAGACCACAGGGAGGTGAAAGGTGGGCCGGGG/A:1	Histone	H2AK5ac	IMR90
chr17:82586209:AGGGGAAAGGAGGAGAGGGGAGACCACAGGGAGGTGAAAGGTGGGCCGGGG/A:1	Histone	H3K9me3	Fetal Thymus
chr17:82586209:AGGGGAAAGGAGGAGAGGGGAGACCACAGGGAGGTGAAAGGTGGGCCGGGG/A:1	Histone	H3K36me3	Pancreas
chr17:82586209:AGGGGAAAGGAGGAGAGGGGAGACCACAGGGAGGTGAAAGGTGGGCCGGGG/A:1	Histone	H3K79me2	IMR 90
chr17:82586209:AGGGGAAAGGAGGAGAGGGGAGACCACAGGGAGGTGAAAGGTGGGCCGGGG/A:1	Histone	H3K4me1	common myeloid progenitor CD34 positive ENCSR337XXD 1
chr17:82586209:AGGGGAAAGGAGGAGAGGGGAGACCACAGGGAGGTGAAAGGTGGGCCGGGG/A:1	Histone	H3K4me1	Pancreas
chr17:82586209:AGGGGAAAGGAGGAGAGGGGAGACCACAGGGAGGTGAAAGGTGGGCCGGGG/A:1	Histone	H3K4me1	Lung
chr17:82586209:AGGGGAAAGGAGGAGAGGGGAGACCACAGGGAGGTGAAAGGTGGGCCGGGG/A:1	Histone	H3K27ac	Right Atrium
chr17:82586209:AGGGGAAAGGAGGAGAGGGGAGACCACAGGGAGGTGAAAGGTGGGCCGGGG/A:1	Histone	H3K27ac	Right Atrium
chr17:82586209:AGGGGAAAGGAGGAGAGGGGAGACCACAGGGAGGTGAAAGGTGGGCCGGGG/A:1	Histone	H4K8ac	H1-mesenchymal
chr17:82586209:AGGGGAAAGGAGGAGAGGGGAGACCACAGGGAGGTGAAAGGTGGGCCGGGG/A:1	Histone	H3K9me3	Lung
chr17:82586209:AGGGGAAAGGAGGAGAGGGGAGACCACAGGGAGGTGAAAGGTGGGCCGGGG/A:1	Histone	H3K79me2	H1-trophoblast
chr17:82586209:AGGGGAAAGGAGGAGAGGGGAGACCACAGGGAGGTGAAAGGTGGGCCGGGG/A:1	Histone	H3K27ac	Aorta
chr17:82586209:AGGGGAAAGGAGGAGAGGGGAGACCACAGGGAGGTGAAAGGTGGGCCGGGG/A:1	Histone	H3K27ac	Psoas Muscle
chr17:82586209:AGGGGAAAGGAGGAGAGGGGAGACCACAGGGAGGTGAAAGGTGGGCCGGGG/A:1	Histone	H3K4me1	Natural Killer cells (PB)
chr17:82586209:AGGGGAAAGGAGGAGAGGGGAGACCACAGGGAGGTGAAAGGTGGGCCGGGG/A:1	Histone	H4K8ac	H9
chr17:82586209:AGGGGAAAGGAGGAGAGGGGAGACCACAGGGAGGTGAAAGGTGGGCCGGGG/A:1	Histone	H3K4me1	iPS DF 19.11
chr17:82586209:AGGGGAAAGGAGGAGAGGGGAGACCACAGGGAGGTGAAAGGTGGGCCGGGG/A:1	Histone	H3K4me1	Gastric
chr17:82586209:AGGGGAAAGGAGGAGAGGGGAGACCACAGGGAGGTGAAAGGTGGGCCGGGG/A:1	Histone	H3K4me1	esophagus
chr17:82586209:AGGGGAAAGGAGGAGAGGGGAGACCACAGGGAGGTGAAAGGTGGGCCGGGG/A:1	Histone	H3K36me3	H1-neuronal progenitor
chr17:82586209:AGGGGAAAGGAGGAGAGGGGAGACCACAGGGAGGTGAAAGGTGGGCCGGGG/A:1	Histone	H3K36me3	Spleen
chr17:82586209:AGGGGAAAGGAGGAGAGGGGAGACCACAGGGAGGTGAAAGGTGGGCCGGGG/A:1	Histone	H3K4me1	Spleen
chr17:82586209:AGGGGAAAGGAGGAGAGGGGAGACCACAGGGAGGTGAAAGGTGGGCCGGGG/A:1	Histone	H3K4me1	T cells (PB) Roadmap
chr17:82586209:AGGGGAAAGGAGGAGAGGGGAGACCACAGGGAGGTGAAAGGTGGGCCGGGG/A:1	Histone	H3K27ac	Small Intestine
chr17:82586209:AGGGGAAAGGAGGAGAGGGGAGACCACAGGGAGGTGAAAGGTGGGCCGGGG/A:1	Histone	H2AK5ac	H1-trophoblast
chr17:82586209:AGGGGAAAGGAGGAGAGGGGAGACCACAGGGAGGTGAAAGGTGGGCCGGGG/A:1	Histone	H3K9me3	iPS DF 19.11
chr17:82586209:AGGGGAAAGGAGGAGAGGGGAGACCACAGGGAGGTGAAAGGTGGGCCGGGG/A:1	Histone	H3K4me1	H1-mesenchymal
chr17:82586209:AGGGGAAAGGAGGAGAGGGGAGACCACAGGGAGGTGAAAGGTGGGCCGGGG/A:1	Histone	H3K27ac	Ovary
chr17:82586209:AGGGGAAAGGAGGAGAGGGGAGACCACAGGGAGGTGAAAGGTGGGCCGGGG/A:1	Histone	H3K36me3	heart right ventricle
chr17:82586209:AGGGGAAAGGAGGAGAGGGGAGACCACAGGGAGGTGAAAGGTGGGCCGGGG/A:1	Histone	H3K79me1	H1 hESC
chr17:82586209:AGGGGAAAGGAGGAGAGGGGAGACCACAGGGAGGTGAAAGGTGGGCCGGGG/A:1	Histone	H3K27ac	Fetal Adrenal Gland
chr17:82586209:AGGGGAAAGGAGGAGAGGGGAGACCACAGGGAGGTGAAAGGTGGGCCGGGG/A:1	Histone	H3K79me1	H9
chr17:82586209:AGGGGAAAGGAGGAGAGGGGAGACCACAGGGAGGTGAAAGGTGGGCCGGGG/A:1	Histone	H3K14ac	H1-trophoblast
chr17:82586209:AGGGGAAAGGAGGAGAGGGGAGACCACAGGGAGGTGAAAGGTGGGCCGGGG/A:1	Histone	H3K18ac	H1-neuronal progenitor
chr17:82586209:AGGGGAAAGGAGGAGAGGGGAGACCACAGGGAGGTGAAAGGTGGGCCGGGG/A:1	Histone	H3K4ac	H9
chr17:82586209:AGGGGAAAGGAGGAGAGGGGAGACCACAGGGAGGTGAAAGGTGGGCCGGGG/A:1	Histone	H3K79me1	H1-trophoblast
chr17:82586209:AGGGGAAAGGAGGAGAGGGGAGACCACAGGGAGGTGAAAGGTGGGCCGGGG/A:1	Histone	H4K20me1	H1 hESC
chr17:82586209:AGGGGAAAGGAGGAGAGGGGAGACCACAGGGAGGTGAAAGGTGGGCCGGGG/A:1	Histone	H4K91ac	H1-mesenchymal
chr17:82586209:AGGGGAAAGGAGGAGAGGGGAGACCACAGGGAGGTGAAAGGTGGGCCGGGG/A:1	Histone	H3K79me1	H1-neuronal progenitor
chr17:82586209:AGGGGAAAGGAGGAGAGGGGAGACCACAGGGAGGTGAAAGGTGGGCCGGGG/A:1	Histone	H3K36me3	CD4 positive alpha beta T cell ENCSR948ZKZ
chr17:82586209:AGGGGAAAGGAGGAGAGGGGAGACCACAGGGAGGTGAAAGGTGGGCCGGGG/A:1	Histone	H3K36me3	Small Intestine
chr17:82586209:AGGGGAAAGGAGGAGAGGGGAGACCACAGGGAGGTGAAAGGTGGGCCGGGG/A:1	Histone	H2BK12ac	H1-mesenchymal
chr17:82586209:AGGGGAAAGGAGGAGAGGGGAGACCACAGGGAGGTGAAAGGTGGGCCGGGG/A:1	Histone	H3K14ac	H1-neuronal progenitor
chr17:82586209:AGGGGAAAGGAGGAGAGGGGAGACCACAGGGAGGTGAAAGGTGGGCCGGGG/A:1	Histone	H2BK12ac	H1-trophoblast
chr17:82586209:AGGGGAAAGGAGGAGAGGGGAGACCACAGGGAGGTGAAAGGTGGGCCGGGG/A:1	Histone	H4K8ac	H1-neuronal progenitor
chr17:82586209:AGGGGAAAGGAGGAGAGGGGAGACCACAGGGAGGTGAAAGGTGGGCCGGGG/A:1	Histone	H3K27ac	Gastric
chr17:82586209:AGGGGAAAGGAGGAGAGGGGAGACCACAGGGAGGTGAAAGGTGGGCCGGGG/A:1	Histone	H3K4me1	Monocytes-CD14+ (PB) Roadmap
chr17:82586209:AGGGGAAAGGAGGAGAGGGGAGACCACAGGGAGGTGAAAGGTGGGCCGGGG/A:1	Histone	H3K9me3	HUES6
chr17:82586209:AGGGGAAAGGAGGAGAGGGGAGACCACAGGGAGGTGAAAGGTGGGCCGGGG/A:1	Histone	H3K27me3	Psoas Muscle
chr17:82586209:AGGGGAAAGGAGGAGAGGGGAGACCACAGGGAGGTGAAAGGTGGGCCGGGG/A:1	Histone	H4K8ac	H1-trophoblast
chr17:82586209:AGGGGAAAGGAGGAGAGGGGAGACCACAGGGAGGTGAAAGGTGGGCCGGGG/A:1	Histone	H3K9me3	H1-trophoblast
chr17:82586209:AGGGGAAAGGAGGAGAGGGGAGACCACAGGGAGGTGAAAGGTGGGCCGGGG/A:1	Histone	H3K4me1	H1-trophoblast
chr17:82586209:AGGGGAAAGGAGGAGAGGGGAGACCACAGGGAGGTGAAAGGTGGGCCGGGG/A:1	Histone	H3K27ac	T helper 17 cell
chr17:82586209:AGGGGAAAGGAGGAGAGGGGAGACCACAGGGAGGTGAAAGGTGGGCCGGGG/A:1	Histone	H3K23ac	H1-mesenchymal
chr17:82586209:AGGGGAAAGGAGGAGAGGGGAGACCACAGGGAGGTGAAAGGTGGGCCGGGG/A:1	Histone	H3K4me1	common myeloid progenitor CD34 positive
chr17:82586209:AGGGGAAAGGAGGAGAGGGGAGACCACAGGGAGGTGAAAGGTGGGCCGGGG/A:1	Histone	H3K4me1	CD4 positive alpha beta T cell ENCSR948ZKZ
chr17:82586209:AGGGGAAAGGAGGAGAGGGGAGACCACAGGGAGGTGAAAGGTGGGCCGGGG/A:1	Histone	H3K23me2	H9
chr17:82586209:AGGGGAAAGGAGGAGAGGGGAGACCACAGGGAGGTGAAAGGTGGGCCGGGG/A:1	Histone	H3K14ac	H1 hESC
chr17:82586209:AGGGGAAAGGAGGAGAGGGGAGACCACAGGGAGGTGAAAGGTGGGCCGGGG/A:1	Histone	H3K27ac	CD4 positive alpha beta T cell
chr17:82586209:AGGGGAAAGGAGGAGAGGGGAGACCACAGGGAGGTGAAAGGTGGGCCGGGG/A:1	Histone	H3K27ac	iPS DF 6.9
chr17:82586209:AGGGGAAAGGAGGAGAGGGGAGACCACAGGGAGGTGAAAGGTGGGCCGGGG/A:1	Histone	H3K4me1	Placenta
chr17:82586209:AGGGGAAAGGAGGAGAGGGGAGACCACAGGGAGGTGAAAGGTGGGCCGGGG/A:1	Histone	H3K27me3	sigmoid colon
chr17:82586209:AGGGGAAAGGAGGAGAGGGGAGACCACAGGGAGGTGAAAGGTGGGCCGGGG/A:1	Histone	H3K36me3	CD4 positive CD25 positive alpha beta regulatory T cell
chr17:82586209:AGGGGAAAGGAGGAGAGGGGAGACCACAGGGAGGTGAAAGGTGGGCCGGGG/A:1	Histone	H3K4me1	B cells (PB) Roadmap
chr17:82586209:AGGGGAAAGGAGGAGAGGGGAGACCACAGGGAGGTGAAAGGTGGGCCGGGG/A:1	Histone	H3K14ac	H1-mesenchymal
chr17:82586209:AGGGGAAAGGAGGAGAGGGGAGACCACAGGGAGGTGAAAGGTGGGCCGGGG/A:1	Histone	H3K9me3	Fetal Stomach
chr17:82586209:AGGGGAAAGGAGGAGAGGGGAGACCACAGGGAGGTGAAAGGTGGGCCGGGG/A:1	Histone	H3K27ac	Natural Killer cells (PB)
chr17:82586209:AGGGGAAAGGAGGAGAGGGGAGACCACAGGGAGGTGAAAGGTGGGCCGGGG/A:1	Histone	H2BK120ac	H9
chr17:82586209:AGGGGAAAGGAGGAGAGGGGAGACCACAGGGAGGTGAAAGGTGGGCCGGGG/A:1	Histone	H3K27ac	CD4 positive alpha beta memory T cell
chr17:82586209:AGGGGAAAGGAGGAGAGGGGAGACCACAGGGAGGTGAAAGGTGGGCCGGGG/A:1	Open Chromatin	DNase1	kidney
chr17:82586209:AGGGGAAAGGAGGAGAGGGGAGACCACAGGGAGGTGAAAGGTGGGCCGGGG/A:1	Histone	H3K27ac	iPS DF 19.11
chr17:82586209:AGGGGAAAGGAGGAGAGGGGAGACCACAGGGAGGTGAAAGGTGGGCCGGGG/A:1	Open Chromatin	DNase1	H1 hESC
chr17:82586209:AGGGGAAAGGAGGAGAGGGGAGACCACAGGGAGGTGAAAGGTGGGCCGGGG/A:1	Histone	H4K5ac	H9
chr17:82586209:AGGGGAAAGGAGGAGAGGGGAGACCACAGGGAGGTGAAAGGTGGGCCGGGG/A:1	Open Chromatin	DNase1	Fetal Thymus
chr17:82586209:AGGGGAAAGGAGGAGAGGGGAGACCACAGGGAGGTGAAAGGTGGGCCGGGG/A:1	Histone	H3K27ac	T cells (PB) Roadmap
chr17:82586209:AGGGGAAAGGAGGAGAGGGGAGACCACAGGGAGGTGAAAGGTGGGCCGGGG/A:1	Histone	H3K27ac	Spleen
chr17:82586209:AGGGGAAAGGAGGAGAGGGGAGACCACAGGGAGGTGAAAGGTGGGCCGGGG/A:1	Histone	H3K36me3	CD4 positive alpha beta T cell
chr17:82586209:AGGGGAAAGGAGGAGAGGGGAGACCACAGGGAGGTGAAAGGTGGGCCGGGG/A:1	Histone	H3K14ac	H9
chr17:82586209:AGGGGAAAGGAGGAGAGGGGAGACCACAGGGAGGTGAAAGGTGGGCCGGGG/A:1	Histone	H3K4me1	CD4 positive alpha beta T cell
chr17:82586209:AGGGGAAAGGAGGAGAGGGGAGACCACAGGGAGGTGAAAGGTGGGCCGGGG/A:1	Histone	H3K4me1	heart right ventricle
chr17:82586209:AGGGGAAAGGAGGAGAGGGGAGACCACAGGGAGGTGAAAGGTGGGCCGGGG/A:1	Histone	H3K4me3	Gastric
chr17:82586209:AGGGGAAAGGAGGAGAGGGGAGACCACAGGGAGGTGAAAGGTGGGCCGGGG/A:1	Histone	H2BK15ac	H9
chr17:82586209:AGGGGAAAGGAGGAGAGGGGAGACCACAGGGAGGTGAAAGGTGGGCCGGGG/A:1	Histone	H3K27ac	Fetal Stomach
chr17:82586209:AGGGGAAAGGAGGAGAGGGGAGACCACAGGGAGGTGAAAGGTGGGCCGGGG/A:1	Open Chromatin	DNase1	Fetal Stomach
chr17:82586209:AGGGGAAAGGAGGAGAGGGGAGACCACAGGGAGGTGAAAGGTGGGCCGGGG/A:1	Histone	H3K27ac	Thymus
chr17:82586209:AGGGGAAAGGAGGAGAGGGGAGACCACAGGGAGGTGAAAGGTGGGCCGGGG/A:1	Histone	H3K4me3	Spleen
chr17:82586209:AGGGGAAAGGAGGAGAGGGGAGACCACAGGGAGGTGAAAGGTGGGCCGGGG/A:1	Histone	H4K91ac	H1-trophoblast
chr17:82586209:AGGGGAAAGGAGGAGAGGGGAGACCACAGGGAGGTGAAAGGTGGGCCGGGG/A:1	Open Chromatin	DNase1	Pancreas
chr17:82586209:AGGGGAAAGGAGGAGAGGGGAGACCACAGGGAGGTGAAAGGTGGGCCGGGG/A:1	Histone	H3K9ac	H1-neuronal progenitor
chr17:82586209:AGGGGAAAGGAGGAGAGGGGAGACCACAGGGAGGTGAAAGGTGGGCCGGGG/A:1	Histone	H3K23me2	H9ESC
chr17:82586209:AGGGGAAAGGAGGAGAGGGGAGACCACAGGGAGGTGAAAGGTGGGCCGGGG/A:1	Histone	H2AK5ac	H1-neuronal progenitor
chr17:82586209:AGGGGAAAGGAGGAGAGGGGAGACCACAGGGAGGTGAAAGGTGGGCCGGGG/A:1	Histone	H3K4me1	neutrophil
chr17:82586209:AGGGGAAAGGAGGAGAGGGGAGACCACAGGGAGGTGAAAGGTGGGCCGGGG/A:1	Histone	H3K9me3	Pancreas
chr17:82586209:AGGGGAAAGGAGGAGAGGGGAGACCACAGGGAGGTGAAAGGTGGGCCGGGG/A:1	Histone	H3K27me3	Placenta
chr17:82586209:AGGGGAAAGGAGGAGAGGGGAGACCACAGGGAGGTGAAAGGTGGGCCGGGG/A:1	Open Chromatin	DNase1	Gastric
chr17:82586209:AGGGGAAAGGAGGAGAGGGGAGACCACAGGGAGGTGAAAGGTGGGCCGGGG/A:1	Open Chromatin	DNase1	Fetal Adrenal Gland
chr17:82586209:AGGGGAAAGGAGGAGAGGGGAGACCACAGGGAGGTGAAAGGTGGGCCGGGG/A:1	Open Chromatin	DNase1	T cell
chr17:82586209:AGGGGAAAGGAGGAGAGGGGAGACCACAGGGAGGTGAAAGGTGGGCCGGGG/A:1	Histone	H3K27ac	heart right ventricle
chr17:82586209:AGGGGAAAGGAGGAGAGGGGAGACCACAGGGAGGTGAAAGGTGGGCCGGGG/A:1	Open Chromatin	DNase1	Fetal Muscle Leg
chr17:82586209:AGGGGAAAGGAGGAGAGGGGAGACCACAGGGAGGTGAAAGGTGGGCCGGGG/A:1	Histone	H3K79me2	IMR90
chr17:82586209:AGGGGAAAGGAGGAGAGGGGAGACCACAGGGAGGTGAAAGGTGGGCCGGGG/A:1	Histone	H3K79me1	IMR 90
chr17:82586209:AGGGGAAAGGAGGAGAGGGGAGACCACAGGGAGGTGAAAGGTGGGCCGGGG/A:1	Open Chromatin	DNase1	common myeloid progenitor CD34 positive ENCSR337XXD 1
chr17:82586209:AGGGGAAAGGAGGAGAGGGGAGACCACAGGGAGGTGAAAGGTGGGCCGGGG/A:1	Histone	H3K9ac	heart
chr17:82586209:AGGGGAAAGGAGGAGAGGGGAGACCACAGGGAGGTGAAAGGTGGGCCGGGG/A:1	Histone	H2BK120ac	H1-mesenchymal
chr17:82586209:AGGGGAAAGGAGGAGAGGGGAGACCACAGGGAGGTGAAAGGTGGGCCGGGG/A:1	Open Chromatin	DNase1	common myeloid progenitor CD34 positive
chr17:82586209:AGGGGAAAGGAGGAGAGGGGAGACCACAGGGAGGTGAAAGGTGGGCCGGGG/A:1	Histone	H2BK12ac	H1-neuronal progenitor
chr17:82586209:AGGGGAAAGGAGGAGAGGGGAGACCACAGGGAGGTGAAAGGTGGGCCGGGG/A:1	Histone	H3K79me2	H1 hESC
chr17:82586209:AGGGGAAAGGAGGAGAGGGGAGACCACAGGGAGGTGAAAGGTGGGCCGGGG/A:1	Histone	H4K20me1	IMR 90
chr17:82586209:AGGGGAAAGGAGGAGAGGGGAGACCACAGGGAGGTGAAAGGTGGGCCGGGG/A:1	Histone	H2BK12ac	H9
chr17:82586209:AGGGGAAAGGAGGAGAGGGGAGACCACAGGGAGGTGAAAGGTGGGCCGGGG/A:1	Histone	H3K9me3	T cells (PB) Roadmap
chr17:82586209:AGGGGAAAGGAGGAGAGGGGAGACCACAGGGAGGTGAAAGGTGGGCCGGGG/A:1	Histone	H3K4me3	Placenta
chr17:82586209:AGGGGAAAGGAGGAGAGGGGAGACCACAGGGAGGTGAAAGGTGGGCCGGGG/A:1	Histone	H3K23ac	H1-neuronal progenitor
chr17:82586209:AGGGGAAAGGAGGAGAGGGGAGACCACAGGGAGGTGAAAGGTGGGCCGGGG/A:1	Histone	H4K91ac	H1ESC
chr17:82586209:AGGGGAAAGGAGGAGAGGGGAGACCACAGGGAGGTGAAAGGTGGGCCGGGG/A:1	Histone	H3K27ac	esophagus
chr17:82586209:AGGGGAAAGGAGGAGAGGGGAGACCACAGGGAGGTGAAAGGTGGGCCGGGG/A:1	Histone	H3K4me1	CD4 positive alpha beta memory T cell
chr17:82586209:AGGGGAAAGGAGGAGAGGGGAGACCACAGGGAGGTGAAAGGTGGGCCGGGG/A:1	Histone	H2AK5ac	H9
chr17:82586209:AGGGGAAAGGAGGAGAGGGGAGACCACAGGGAGGTGAAAGGTGGGCCGGGG/A:1	Histone	H4K20me1	H9
chr17:82586209:AGGGGAAAGGAGGAGAGGGGAGACCACAGGGAGGTGAAAGGTGGGCCGGGG/A:1	Histone	H3K27me3	Fetal Thymus
chr17:82586209:AGGGGAAAGGAGGAGAGGGGAGACCACAGGGAGGTGAAAGGTGGGCCGGGG/A:1	Histone	H2AK5ac	IMR 90
chr17:82586209:AGGGGAAAGGAGGAGAGGGGAGACCACAGGGAGGTGAAAGGTGGGCCGGGG/A:1	Open Chromatin	DNase1	Placenta
chr17:82586209:AGGGGAAAGGAGGAGAGGGGAGACCACAGGGAGGTGAAAGGTGGGCCGGGG/A:1	Open Chromatin	DNase1	mammary epithelial cell ENCSR044VTN
chr17:82586209:AGGGGAAAGGAGGAGAGGGGAGACCACAGGGAGGTGAAAGGTGGGCCGGGG/A:1	Open Chromatin	DNase1	H9
chr17:82586209:AGGGGAAAGGAGGAGAGGGGAGACCACAGGGAGGTGAAAGGTGGGCCGGGG/A:1	Open Chromatin	DNase1	Small Intestine
chr17:82586209:AGGGGAAAGGAGGAGAGGGGAGACCACAGGGAGGTGAAAGGTGGGCCGGGG/A:1	Histone	H3K36me3	neural stem progenitor cell
chr17:82586209:AGGGGAAAGGAGGAGAGGGGAGACCACAGGGAGGTGAAAGGTGGGCCGGGG/A:1	Histone	H3K36me3	common myeloid progenitor CD34 positive
chr17:82586209:AGGGGAAAGGAGGAGAGGGGAGACCACAGGGAGGTGAAAGGTGGGCCGGGG/A:1	Histone	H3K36me3	common myeloid progenitor CD34 positive ENCSR722JRY
chr17:82586209:AGGGGAAAGGAGGAGAGGGGAGACCACAGGGAGGTGAAAGGTGGGCCGGGG/A:1	Histone	H3K36me3	Fetal Stomach
chr17:82586209:AGGGGAAAGGAGGAGAGGGGAGACCACAGGGAGGTGAAAGGTGGGCCGGGG/A:1	Histone	H3K36me3	Fetal Intestine Small
chr17:82586209:AGGGGAAAGGAGGAGAGGGGAGACCACAGGGAGGTGAAAGGTGGGCCGGGG/A:1	Histone	H3K36me3	Fetal Muscle Trunk
chr17:82586209:AGGGGAAAGGAGGAGAGGGGAGACCACAGGGAGGTGAAAGGTGGGCCGGGG/A:1	Histone	H3K36me3	T cells (PB) Roadmap
chr17:82586209:AGGGGAAAGGAGGAGAGGGGAGACCACAGGGAGGTGAAAGGTGGGCCGGGG/A:1	Histone	H3K36me3	HUES6
chr17:82586209:AGGGGAAAGGAGGAGAGGGGAGACCACAGGGAGGTGAAAGGTGGGCCGGGG/A:1	Histone	H3K36me3	neuron
chr17:82586209:AGGGGAAAGGAGGAGAGGGGAGACCACAGGGAGGTGAAAGGTGGGCCGGGG/A:1	Histone	H3K36me3	Fetal Muscle Leg
chr17:82586209:AGGGGAAAGGAGGAGAGGGGAGACCACAGGGAGGTGAAAGGTGGGCCGGGG/A:1	Histone	H3K36me3	HUES48
chr17:82586209:AGGGGAAAGGAGGAGAGGGGAGACCACAGGGAGGTGAAAGGTGGGCCGGGG/A:1	Histone	H3K36me3	Fetal Adrenal Gland
chr17:82586209:AGGGGAAAGGAGGAGAGGGGAGACCACAGGGAGGTGAAAGGTGGGCCGGGG/A:1	Histone	H3K36me3	endodermal cell
chr17:82586209:AGGGGAAAGGAGGAGAGGGGAGACCACAGGGAGGTGAAAGGTGGGCCGGGG/A:1	Histone	H3K36me3	Placenta
chr19:1004517:CTAGGTT/C:1	Histone	H3K27me3	Fetal Stomach
chr19:1004517:CTAGGTT/C:1	Histone	H3K27me3	Fetal Muscle Trunk
chr19:1004517:CTAGGTT/C:1	Histone	H3K27me3	Fetal Adrenal Gland
chr19:1004517:CTAGGTT/C:1	Histone	H3K27me3	Placenta
chr19:1004517:CTAGGTT/C:1	Histone	H3K27me3	Fetal Muscle Leg
chr19:1004517:CTAGGTT/C:1	Histone	H3K27me3	T cells (PB) Roadmap
chr19:1004517:CTAGGTT/C:1	Histone	H3K27me3	Fetal Thymus
chr19:1004517:CTAGGTT/C:1	Histone	H4K8ac	H1 hESC
chr19:1004517:CTAGGTT/C:1	Histone	H4K91ac	H1-mesenchymal
chr19:1004517:CTAGGTT/C:1	Histone	H3K4me1	iPS DF 19.11
chr19:1004517:CTAGGTT/C:1	Histone	H2BK12ac	H1-neuronal progenitor
chr19:1004517:CTAGGTT/C:1	Histone	H3K9me3	Fetal Intestine Large
chr19:1004517:CTAGGTT/C:1	Histone	H3K4me1	H1-mesenchymal
chr19:1004517:CTAGGTT/C:1	Histone	H3K9me3	Fetal Adrenal Gland
chr19:2939269:CACCACCCTTACCCAAGGAGGCA/C:1	Histone	H3K36me3	Pancreas
chr19:2939269:CACCACCCTTACCCAAGGAGGCA/C:1	Histone	H3K36me3	HUES64
chr19:2939269:CACCACCCTTACCCAAGGAGGCA/C:1	Histone	H3K36me3	Natural Killer cells (PB)
chr19:2939269:CACCACCCTTACCCAAGGAGGCA/C:1	Histone	H3K36me3	Gastric
chr19:2939269:CACCACCCTTACCCAAGGAGGCA/C:1	Histone	H3K79me1	IMR 90
chr19:2939269:CACCACCCTTACCCAAGGAGGCA/C:1	Histone	H3K36me3	HUES48
chr19:2939269:CACCACCCTTACCCAAGGAGGCA/C:1	Histone	H3K36me3	H9
chr19:2939269:CACCACCCTTACCCAAGGAGGCA/C:1	Histone	H3K36me3	Ovary
chr19:2939269:CACCACCCTTACCCAAGGAGGCA/C:1	Histone	H3K4me1	Pancreas
chr19:2939269:CACCACCCTTACCCAAGGAGGCA/C:1	Histone	H3K9me3	H1-neuronal progenitor
chr19:2939269:CACCACCCTTACCCAAGGAGGCA/C:1	Histone	H3K9me3	H1-trophoblast
chr19:2939269:CACCACCCTTACCCAAGGAGGCA/C:1	Histone	H3K9me3	HUES6
chr19:2939269:CACCACCCTTACCCAAGGAGGCA/C:1	Histone	H3K9me3	Gastric
chr19:2939269:CACCACCCTTACCCAAGGAGGCA/C:1	Histone	H3K9me3	neuron
chr19:2939269:CACCACCCTTACCCAAGGAGGCA/C:1	Histone	H3K9me3	HUES48
chr19:2939269:CACCACCCTTACCCAAGGAGGCA/C:1	Histone	H3K27ac	Lung
chr19:2939269:CACCACCCTTACCCAAGGAGGCA/C:1	Histone	H3K9me3	neural stem progenitor cell
chr19:2939269:CACCACCCTTACCCAAGGAGGCA/C:1	Histone	H3K27me3	sigmoid colon
chr19:2939269:CACCACCCTTACCCAAGGAGGCA/C:1	Histone	H3K36me3	Left Ventricle
chr19:2939269:CACCACCCTTACCCAAGGAGGCA/C:1	Histone	H3K36me3	H1-neuronal progenitor
chr19:2939269:CACCACCCTTACCCAAGGAGGCA/C:1	Histone	H4K91ac	H1-mesenchymal
chr19:2939269:CACCACCCTTACCCAAGGAGGCA/C:1	Histone	H3K9me3	common myeloid progenitor CD34 positive ENCSR722JRY
chr19:2939269:CACCACCCTTACCCAAGGAGGCA/C:1	Histone	H3K36me3	iPS-20b
chr19:2939269:CACCACCCTTACCCAAGGAGGCA/C:1	Histone	H3K36me3	Aorta
chr19:2939269:CACCACCCTTACCCAAGGAGGCA/C:1	Histone	H4K8ac	H9
chr19:2939269:CACCACCCTTACCCAAGGAGGCA/C:1	Histone	H3K9me3	Spleen
chr19:2939269:CACCACCCTTACCCAAGGAGGCA/C:1	Histone	H3K9me3	H1-mesenchymal
chr19:2939269:CACCACCCTTACCCAAGGAGGCA/C:1	Histone	H3K9me3	lung ENCSR465WKM
chr19:2939269:CACCACCCTTACCCAAGGAGGCA/C:1	Histone	H3K4me1	H1-mesenchymal
chr19:2939269:CACCACCCTTACCCAAGGAGGCA/C:1	Histone	H3K36me3	heart right ventricle
chr19:2939269:CACCACCCTTACCCAAGGAGGCA/C:1	Histone	H4K8ac	H1-mesenchymal
chr19:2939269:CACCACCCTTACCCAAGGAGGCA/C:1	Histone	H3K4me1	H1-trophoblast
chr19:2939269:CACCACCCTTACCCAAGGAGGCA/C:1	Histone	H3K14ac	H1-trophoblast
chr19:2939269:CACCACCCTTACCCAAGGAGGCA/C:1	Histone	H3K14ac	H1-neuronal progenitor
chr19:2939269:CACCACCCTTACCCAAGGAGGCA/C:1	Histone	H3K9me3	H1 hESC
chr19:2939269:CACCACCCTTACCCAAGGAGGCA/C:1	Histone	H3K79me2	H9ESC
chr19:2939269:CACCACCCTTACCCAAGGAGGCA/C:1	Histone	H3K79me2	H9
chr19:2939269:CACCACCCTTACCCAAGGAGGCA/C:1	Histone	H4K8ac	H1-trophoblast
chr19:2939269:CACCACCCTTACCCAAGGAGGCA/C:1	Histone	H4K20me1	H1 hESC
chr19:2939269:CACCACCCTTACCCAAGGAGGCA/C:1	Histone	H3K36me3	Psoas Muscle
chr19:2939269:CACCACCCTTACCCAAGGAGGCA/C:1	Histone	H3K79me2	H1 hESC
chr19:2939269:CACCACCCTTACCCAAGGAGGCA/C:1	Histone	H3K36me3	neural stem progenitor cell
chr19:2939269:CACCACCCTTACCCAAGGAGGCA/C:1	Histone	H3K36me3	common myeloid progenitor CD34 positive ENCSR337XXD 1
chr19:2939269:CACCACCCTTACCCAAGGAGGCA/C:1	Histone	H3K9me3	common myeloid progenitor CD34 positive ENCSR337XXD 1
chr19:2939269:CACCACCCTTACCCAAGGAGGCA/C:1	Histone	H3K9me3	common myeloid progenitor CD34 positive
chr19:2939269:CACCACCCTTACCCAAGGAGGCA/C:1	Histone	H3K36me3	common myeloid progenitor CD34 positive
chr19:2939269:CACCACCCTTACCCAAGGAGGCA/C:1	Histone	H3K36me3	Fetal Muscle Trunk
chr19:2939269:CACCACCCTTACCCAAGGAGGCA/C:1	Histone	H3K36me3	Fetal Intestine Small
chr19:2939269:CACCACCCTTACCCAAGGAGGCA/C:1	Histone	H3K36me3	Fetal Stomach
chr19:2939269:CACCACCCTTACCCAAGGAGGCA/C:1	Histone	H3K36me3	common myeloid progenitor CD34 positive ENCSR722JRY
chr19:2939269:CACCACCCTTACCCAAGGAGGCA/C:1	Histone	H3K36me3	Fetal Thymus
chr19:2939269:CACCACCCTTACCCAAGGAGGCA/C:1	Histone	H3K36me3	Fetal Adrenal Gland
chr19:2939269:CACCACCCTTACCCAAGGAGGCA/C:1	Histone	H3K36me3	B cells (PB) Roadmap
chr19:2939269:CACCACCCTTACCCAAGGAGGCA/C:1	Histone	H3K36me3	Fetal Muscle Leg
chr19:2939269:CACCACCCTTACCCAAGGAGGCA/C:1	Histone	H3K36me3	T cells (PB) Roadmap
chr19:2939269:CACCACCCTTACCCAAGGAGGCA/C:1	Histone	H3K36me3	neutrophil
chr19:2939269:CACCACCCTTACCCAAGGAGGCA/C:1	Histone	H3K36me3	Fetal Intestine Large
chr19:2939269:CACCACCCTTACCCAAGGAGGCA/C:1	Histone	H3K36me3	neuron
chr19:2939269:CACCACCCTTACCCAAGGAGGCA/C:1	Histone	H3K36me3	Monocytes-CD14+ (PB) Roadmap
chr19:2939269:CACCACCCTTACCCAAGGAGGCA/C:1	Histone	H3K9me3	neutrophil
chr19:2939269:CACCACCCTTACCCAAGGAGGCA/C:1	Histone	H3K36me3	Placenta
chr19:2939269:CACCACCCTTACCCAAGGAGGCA/C:1	Histone	H3K36me3	HUES6
chr19:2939269:CACCACCCTTACCCAAGGAGGCA/C:1	Histone	H3K36me3	lung ENCSR465WKM
chr19:2939269:CACCACCCTTACCCAAGGAGGCA/C:1	Histone	H3K36me3	endodermal cell
chr19:2939269:CACCACCCTTACCCAAGGAGGCA/C:1	Histone	H3K9me3	Fetal Thymus
chr19:2939269:CACCACCCTTACCCAAGGAGGCA/C:1	Histone	H3K36me3	IMR 90
chr19:2939269:CACCACCCTTACCCAAGGAGGCA/C:1	Histone	H3K36me3	Lung
chr19:2939269:CACCACCCTTACCCAAGGAGGCA/C:1	Histone	H3K36me3	sigmoid colon
chr19:2939269:CACCACCCTTACCCAAGGAGGCA/C:1	Histone	H3K36me3	CD4 positive alpha beta T cell ENCSR948ZKZ
chr19:2939269:CACCACCCTTACCCAAGGAGGCA/C:1	Histone	H3K36me3	esophagus
chr19:2939269:CACCACCCTTACCCAAGGAGGCA/C:1	Histone	H3K36me3	H1 hESC
chr19:2939269:CACCACCCTTACCCAAGGAGGCA/C:1	Histone	H3K36me3	Thymus
chr19:2939269:CACCACCCTTACCCAAGGAGGCA/C:1	Histone	H3K9me3	Fetal Stomach
chr19:2939269:CACCACCCTTACCCAAGGAGGCA/C:1	Histone	H3K9me3	Lung
chr19:2939269:CACCACCCTTACCCAAGGAGGCA/C:1	Histone	H3K9me3	IMR 90
chr19:2939269:CACCACCCTTACCCAAGGAGGCA/C:1	Histone	H3K36me3	H1-mesenchymal
chr19:2939269:CACCACCCTTACCCAAGGAGGCA/C:1	Histone	H3K9me3	Monocytes-CD14+ (PB) Roadmap
chr19:2939269:CACCACCCTTACCCAAGGAGGCA/C:1	Histone	H3K36me3	iPS DF 19.11
chr19:2939269:CACCACCCTTACCCAAGGAGGCA/C:1	Histone	H3K9me3	iPS DF 19.11
chr19:2939269:CACCACCCTTACCCAAGGAGGCA/C:1	Histone	H3K36me3	Spleen
chr19:2939269:CACCACCCTTACCCAAGGAGGCA/C:1	Histone	H3K36me3	CD4 positive CD25 positive alpha beta regulatory T cell
chr19:2939269:CACCACCCTTACCCAAGGAGGCA/C:1	Histone	H3K36me3	H1-trophoblast
chr19:2939269:CACCACCCTTACCCAAGGAGGCA/C:1	Histone	H3K9me3	esophagus
chr19:2939269:CACCACCCTTACCCAAGGAGGCA/C:1	Histone	H3K9me3	Fetal Intestine Small
chr19:2939269:CACCACCCTTACCCAAGGAGGCA/C:1	Histone	H3K4me1	Lung
chr19:2939269:CACCACCCTTACCCAAGGAGGCA/C:1	Histone	H3K36me3	IMR90
chr19:2939269:CACCACCCTTACCCAAGGAGGCA/C:1	Histone	H3K79me1	H1-mesenchymal
chr19:2939270:A/ACCACCCTTACCCAAGGAGGCAGTGAGGGAATGACG:1	Histone	H3K9me3	Lung
chr19:2939270:A/ACCACCCTTACCCAAGGAGGCAGTGAGGGAATGACG:1	Histone	H3K9me3	IMR 90
chr19:2939270:A/ACCACCCTTACCCAAGGAGGCAGTGAGGGAATGACG:1	Histone	H3K36me3	H1-mesenchymal
chr19:2939270:A/ACCACCCTTACCCAAGGAGGCAGTGAGGGAATGACG:1	Histone	H3K9me3	Monocytes-CD14+ (PB) Roadmap
chr19:2939270:A/ACCACCCTTACCCAAGGAGGCAGTGAGGGAATGACG:1	Histone	H3K36me3	iPS DF 19.11
chr19:2939270:A/ACCACCCTTACCCAAGGAGGCAGTGAGGGAATGACG:1	Histone	H3K9me3	iPS DF 19.11
chr19:2939270:A/ACCACCCTTACCCAAGGAGGCAGTGAGGGAATGACG:1	Histone	H3K36me3	Spleen
chr19:2939270:A/ACCACCCTTACCCAAGGAGGCAGTGAGGGAATGACG:1	Histone	H3K36me3	CD4 positive CD25 positive alpha beta regulatory T cell
chr19:2939270:A/ACCACCCTTACCCAAGGAGGCAGTGAGGGAATGACG:1	Histone	H3K36me3	H1-trophoblast
chr19:2939270:A/ACCACCCTTACCCAAGGAGGCAGTGAGGGAATGACG:1	Histone	H3K9me3	esophagus
chr19:2939270:A/ACCACCCTTACCCAAGGAGGCAGTGAGGGAATGACG:1	Histone	H3K9me3	Fetal Intestine Small
chr19:2939270:A/ACCACCCTTACCCAAGGAGGCAGTGAGGGAATGACG:1	Histone	H3K4me1	Lung
chr19:2939270:A/ACCACCCTTACCCAAGGAGGCAGTGAGGGAATGACG:1	Histone	H3K36me3	IMR90
chr19:2939270:A/ACCACCCTTACCCAAGGAGGCAGTGAGGGAATGACG:1	Histone	H3K79me1	H1-mesenchymal
chr19:2939270:A/ACCACCCTTACCCAAGGAGGCAGTGAGGGAATGACG:1	Histone	H3K36me3	Pancreas
chr19:2939270:A/ACCACCCTTACCCAAGGAGGCAGTGAGGGAATGACG:1	Histone	H3K36me3	HUES64
chr19:2939270:A/ACCACCCTTACCCAAGGAGGCAGTGAGGGAATGACG:1	Histone	H3K36me3	Natural Killer cells (PB)
chr19:2939270:A/ACCACCCTTACCCAAGGAGGCAGTGAGGGAATGACG:1	Histone	H3K36me3	Gastric
chr19:2939270:A/ACCACCCTTACCCAAGGAGGCAGTGAGGGAATGACG:1	Histone	H3K79me1	IMR 90
chr19:2939270:A/ACCACCCTTACCCAAGGAGGCAGTGAGGGAATGACG:1	Histone	H3K36me3	HUES48
chr19:2939270:A/ACCACCCTTACCCAAGGAGGCAGTGAGGGAATGACG:1	Histone	H3K36me3	H9
chr19:2939270:A/ACCACCCTTACCCAAGGAGGCAGTGAGGGAATGACG:1	Histone	H3K36me3	Ovary
chr19:2939270:A/ACCACCCTTACCCAAGGAGGCAGTGAGGGAATGACG:1	Histone	H3K4me1	Pancreas
chr19:2939270:A/ACCACCCTTACCCAAGGAGGCAGTGAGGGAATGACG:1	Histone	H3K9me3	H1-neuronal progenitor
chr19:2939270:A/ACCACCCTTACCCAAGGAGGCAGTGAGGGAATGACG:1	Histone	H3K9me3	H1-trophoblast
chr19:2939270:A/ACCACCCTTACCCAAGGAGGCAGTGAGGGAATGACG:1	Histone	H3K9me3	HUES6
chr19:2939270:A/ACCACCCTTACCCAAGGAGGCAGTGAGGGAATGACG:1	Histone	H3K9me3	Gastric
chr19:2939270:A/ACCACCCTTACCCAAGGAGGCAGTGAGGGAATGACG:1	Histone	H3K9me3	neuron
chr19:2939270:A/ACCACCCTTACCCAAGGAGGCAGTGAGGGAATGACG:1	Histone	H3K9me3	HUES48
chr19:2939270:A/ACCACCCTTACCCAAGGAGGCAGTGAGGGAATGACG:1	Histone	H3K27ac	Lung
chr19:2939270:A/ACCACCCTTACCCAAGGAGGCAGTGAGGGAATGACG:1	Histone	H3K9me3	neural stem progenitor cell
chr19:2939270:A/ACCACCCTTACCCAAGGAGGCAGTGAGGGAATGACG:1	Histone	H3K27me3	sigmoid colon
chr19:2939270:A/ACCACCCTTACCCAAGGAGGCAGTGAGGGAATGACG:1	Histone	H3K36me3	Left Ventricle
chr19:2939270:A/ACCACCCTTACCCAAGGAGGCAGTGAGGGAATGACG:1	Histone	H3K36me3	H1-neuronal progenitor
chr19:2939270:A/ACCACCCTTACCCAAGGAGGCAGTGAGGGAATGACG:1	Histone	H4K91ac	H1-mesenchymal
chr19:2939270:A/ACCACCCTTACCCAAGGAGGCAGTGAGGGAATGACG:1	Histone	H3K9me3	common myeloid progenitor CD34 positive ENCSR722JRY
chr19:2939270:A/ACCACCCTTACCCAAGGAGGCAGTGAGGGAATGACG:1	Histone	H3K36me3	iPS-20b
chr19:2939270:A/ACCACCCTTACCCAAGGAGGCAGTGAGGGAATGACG:1	Histone	H3K36me3	Aorta
chr19:2939270:A/ACCACCCTTACCCAAGGAGGCAGTGAGGGAATGACG:1	Histone	H4K8ac	H9
chr19:2939270:A/ACCACCCTTACCCAAGGAGGCAGTGAGGGAATGACG:1	Histone	H3K9me3	Spleen
chr19:2939270:A/ACCACCCTTACCCAAGGAGGCAGTGAGGGAATGACG:1	Histone	H3K9me3	H1-mesenchymal
chr19:2939270:A/ACCACCCTTACCCAAGGAGGCAGTGAGGGAATGACG:1	Histone	H3K9me3	lung ENCSR465WKM
chr19:2939270:A/ACCACCCTTACCCAAGGAGGCAGTGAGGGAATGACG:1	Histone	H3K4me1	H1-mesenchymal
chr19:2939270:A/ACCACCCTTACCCAAGGAGGCAGTGAGGGAATGACG:1	Histone	H3K36me3	heart right ventricle
chr19:2939270:A/ACCACCCTTACCCAAGGAGGCAGTGAGGGAATGACG:1	Histone	H4K8ac	H1-mesenchymal
chr19:2939270:A/ACCACCCTTACCCAAGGAGGCAGTGAGGGAATGACG:1	Histone	H3K4me1	H1-trophoblast
chr19:2939270:A/ACCACCCTTACCCAAGGAGGCAGTGAGGGAATGACG:1	Histone	H3K14ac	H1-trophoblast
chr19:2939270:A/ACCACCCTTACCCAAGGAGGCAGTGAGGGAATGACG:1	Histone	H3K14ac	H1-neuronal progenitor
chr19:2939270:A/ACCACCCTTACCCAAGGAGGCAGTGAGGGAATGACG:1	Histone	H3K9me3	H1 hESC
chr19:2939270:A/ACCACCCTTACCCAAGGAGGCAGTGAGGGAATGACG:1	Histone	H3K79me2	H9ESC
chr19:2939270:A/ACCACCCTTACCCAAGGAGGCAGTGAGGGAATGACG:1	Histone	H3K79me2	H9
chr19:2939270:A/ACCACCCTTACCCAAGGAGGCAGTGAGGGAATGACG:1	Histone	H4K8ac	H1-trophoblast
chr19:2939270:A/ACCACCCTTACCCAAGGAGGCAGTGAGGGAATGACG:1	Histone	H4K20me1	H1 hESC
chr19:2939270:A/ACCACCCTTACCCAAGGAGGCAGTGAGGGAATGACG:1	Histone	H3K36me3	Psoas Muscle
chr19:2939270:A/ACCACCCTTACCCAAGGAGGCAGTGAGGGAATGACG:1	Histone	H3K79me2	H1 hESC
chr19:2939270:A/ACCACCCTTACCCAAGGAGGCAGTGAGGGAATGACG:1	Histone	H3K36me3	neural stem progenitor cell
chr19:2939270:A/ACCACCCTTACCCAAGGAGGCAGTGAGGGAATGACG:1	Histone	H3K36me3	common myeloid progenitor CD34 positive ENCSR337XXD 1
chr19:2939270:A/ACCACCCTTACCCAAGGAGGCAGTGAGGGAATGACG:1	Histone	H3K9me3	common myeloid progenitor CD34 positive ENCSR337XXD 1
chr19:2939270:A/ACCACCCTTACCCAAGGAGGCAGTGAGGGAATGACG:1	Histone	H3K9me3	common myeloid progenitor CD34 positive
chr19:2939270:A/ACCACCCTTACCCAAGGAGGCAGTGAGGGAATGACG:1	Histone	H3K36me3	common myeloid progenitor CD34 positive
chr19:2939270:A/ACCACCCTTACCCAAGGAGGCAGTGAGGGAATGACG:1	Histone	H3K36me3	Fetal Muscle Trunk
chr19:2939270:A/ACCACCCTTACCCAAGGAGGCAGTGAGGGAATGACG:1	Histone	H3K36me3	Fetal Intestine Small
chr19:2939270:A/ACCACCCTTACCCAAGGAGGCAGTGAGGGAATGACG:1	Histone	H3K36me3	Fetal Stomach
chr19:2939270:A/ACCACCCTTACCCAAGGAGGCAGTGAGGGAATGACG:1	Histone	H3K36me3	common myeloid progenitor CD34 positive ENCSR722JRY
chr19:2939270:A/ACCACCCTTACCCAAGGAGGCAGTGAGGGAATGACG:1	Histone	H3K36me3	Fetal Thymus
chr19:2939270:A/ACCACCCTTACCCAAGGAGGCAGTGAGGGAATGACG:1	Histone	H3K36me3	Fetal Adrenal Gland
chr19:2939270:A/ACCACCCTTACCCAAGGAGGCAGTGAGGGAATGACG:1	Histone	H3K36me3	B cells (PB) Roadmap
chr19:2939270:A/ACCACCCTTACCCAAGGAGGCAGTGAGGGAATGACG:1	Histone	H3K36me3	Fetal Muscle Leg
chr19:2939270:A/ACCACCCTTACCCAAGGAGGCAGTGAGGGAATGACG:1	Histone	H3K36me3	T cells (PB) Roadmap
chr19:2939270:A/ACCACCCTTACCCAAGGAGGCAGTGAGGGAATGACG:1	Histone	H3K36me3	neutrophil
chr19:2939270:A/ACCACCCTTACCCAAGGAGGCAGTGAGGGAATGACG:1	Histone	H3K36me3	Fetal Intestine Large
chr19:2939270:A/ACCACCCTTACCCAAGGAGGCAGTGAGGGAATGACG:1	Histone	H3K36me3	neuron
chr19:2939270:A/ACCACCCTTACCCAAGGAGGCAGTGAGGGAATGACG:1	Histone	H3K36me3	Monocytes-CD14+ (PB) Roadmap
chr19:2939270:A/ACCACCCTTACCCAAGGAGGCAGTGAGGGAATGACG:1	Histone	H3K9me3	neutrophil
chr19:2939270:A/ACCACCCTTACCCAAGGAGGCAGTGAGGGAATGACG:1	Histone	H3K36me3	Placenta
chr19:2939270:A/ACCACCCTTACCCAAGGAGGCAGTGAGGGAATGACG:1	Histone	H3K36me3	HUES6
chr19:2939270:A/ACCACCCTTACCCAAGGAGGCAGTGAGGGAATGACG:1	Histone	H3K36me3	lung ENCSR465WKM
chr19:2939270:A/ACCACCCTTACCCAAGGAGGCAGTGAGGGAATGACG:1	Histone	H3K36me3	endodermal cell
chr19:2939270:A/ACCACCCTTACCCAAGGAGGCAGTGAGGGAATGACG:1	Histone	H3K9me3	Fetal Thymus
chr19:2939270:A/ACCACCCTTACCCAAGGAGGCAGTGAGGGAATGACG:1	Histone	H3K36me3	IMR 90
chr19:2939270:A/ACCACCCTTACCCAAGGAGGCAGTGAGGGAATGACG:1	Histone	H3K36me3	Lung
chr19:2939270:A/ACCACCCTTACCCAAGGAGGCAGTGAGGGAATGACG:1	Histone	H3K36me3	sigmoid colon
chr19:2939270:A/ACCACCCTTACCCAAGGAGGCAGTGAGGGAATGACG:1	Histone	H3K36me3	CD4 positive alpha beta T cell ENCSR948ZKZ
chr19:2939270:A/ACCACCCTTACCCAAGGAGGCAGTGAGGGAATGACG:1	Histone	H3K36me3	esophagus
chr19:2939270:A/ACCACCCTTACCCAAGGAGGCAGTGAGGGAATGACG:1	Histone	H3K36me3	H1 hESC
chr19:2939270:A/ACCACCCTTACCCAAGGAGGCAGTGAGGGAATGACG:1	Histone	H3K36me3	Thymus
chr19:2939270:A/ACCACCCTTACCCAAGGAGGCAGTGAGGGAATGACG:1	Histone	H3K9me3	Fetal Stomach
chr19:2939291:A/C:1	Histone	H3K36me3	neural stem progenitor cell
chr19:2939291:A/C:1	Histone	H3K36me3	common myeloid progenitor CD34 positive ENCSR337XXD 1
chr19:2939291:A/C:1	Histone	H3K9me3	common myeloid progenitor CD34 positive ENCSR337XXD 1
chr19:2939291:A/C:1	Histone	H3K9me3	common myeloid progenitor CD34 positive
chr19:2939291:A/C:1	Histone	H3K36me3	common myeloid progenitor CD34 positive
chr19:2939291:A/C:1	Histone	H3K36me3	Fetal Muscle Trunk
chr19:2939291:A/C:1	Histone	H3K36me3	Fetal Intestine Small
chr19:2939291:A/C:1	Histone	H3K36me3	Fetal Stomach
chr19:2939291:A/C:1	Histone	H3K36me3	common myeloid progenitor CD34 positive ENCSR722JRY
chr19:2939291:A/C:1	Histone	H3K36me3	Fetal Thymus
chr19:2939291:A/C:1	Histone	H3K36me3	Fetal Adrenal Gland
chr19:2939291:A/C:1	Histone	H3K36me3	B cells (PB) Roadmap
chr19:2939291:A/C:1	Histone	H3K36me3	Fetal Muscle Leg
chr19:2939291:A/C:1	Histone	H3K36me3	T cells (PB) Roadmap
chr19:2939291:A/C:1	Histone	H3K36me3	neutrophil
chr19:2939291:A/C:1	Histone	H3K36me3	Fetal Intestine Large
chr19:2939291:A/C:1	Histone	H3K36me3	neuron
chr19:2939291:A/C:1	Histone	H3K36me3	Monocytes-CD14+ (PB) Roadmap
chr19:2939291:A/C:1	Histone	H3K9me3	neutrophil
chr19:2939291:A/C:1	Histone	H3K36me3	Placenta
chr19:2939291:A/C:1	Histone	H3K36me3	HUES6
chr19:2939291:A/C:1	Histone	H3K36me3	lung ENCSR465WKM
chr19:2939291:A/C:1	Histone	H3K36me3	endodermal cell
chr19:2939291:A/C:1	Histone	H3K9me3	Fetal Thymus
chr19:2939291:A/C:1	Histone	H3K36me3	IMR 90
chr19:2939291:A/C:1	Histone	H3K36me3	Lung
chr19:2939291:A/C:1	Histone	H3K36me3	sigmoid colon
chr19:2939291:A/C:1	Histone	H3K36me3	CD4 positive alpha beta T cell ENCSR948ZKZ
chr19:2939291:A/C:1	Histone	H3K36me3	esophagus
chr19:2939291:A/C:1	Histone	H3K36me3	H1 hESC
chr19:2939291:A/C:1	Histone	H3K36me3	Thymus
chr19:2939291:A/C:1	Histone	H3K9me3	Fetal Stomach
chr19:2939291:A/C:1	Histone	H3K9me3	Lung
chr19:2939291:A/C:1	Histone	H3K9me3	IMR 90
chr19:2939291:A/C:1	Histone	H3K36me3	H1-mesenchymal
chr19:2939291:A/C:1	Histone	H3K9me3	Monocytes-CD14+ (PB) Roadmap
chr19:2939291:A/C:1	Histone	H3K36me3	iPS DF 19.11
chr19:2939291:A/C:1	Histone	H3K9me3	iPS DF 19.11
chr19:2939291:A/C:1	Histone	H3K36me3	Spleen
chr19:2939291:A/C:1	Histone	H3K36me3	CD4 positive CD25 positive alpha beta regulatory T cell
chr19:2939291:A/C:1	Histone	H3K36me3	H1-trophoblast
chr19:2939291:A/C:1	Histone	H3K9me3	esophagus
chr19:2939291:A/C:1	Histone	H3K9me3	Fetal Intestine Small
chr19:2939291:A/C:1	Histone	H3K4me1	Lung
chr19:2939291:A/C:1	Histone	H3K36me3	IMR90
chr19:2939291:A/C:1	Histone	H3K79me1	H1-mesenchymal
chr19:2939291:A/C:1	Histone	H3K36me3	Pancreas
chr19:2939291:A/C:1	Histone	H3K36me3	HUES64
chr19:2939291:A/C:1	Histone	H3K36me3	Natural Killer cells (PB)
chr19:2939291:A/C:1	Histone	H3K36me3	Gastric
chr19:2939291:A/C:1	Histone	H3K79me1	IMR 90
chr19:2939291:A/C:1	Histone	H3K36me3	HUES48
chr19:2939291:A/C:1	Histone	H3K36me3	H9
chr19:2939291:A/C:1	Histone	H3K36me3	Ovary
chr19:2939291:A/C:1	Histone	H3K4me1	Pancreas
chr19:2939291:A/C:1	Histone	H3K9me3	H1-neuronal progenitor
chr19:2939291:A/C:1	Histone	H3K9me3	H1-trophoblast
chr19:2939291:A/C:1	Histone	H3K9me3	HUES6
chr19:2939291:A/C:1	Histone	H3K9me3	Gastric
chr19:2939291:A/C:1	Histone	H3K9me3	neuron
chr19:2939291:A/C:1	Histone	H3K9me3	HUES48
chr19:2939291:A/C:1	Histone	H3K27ac	Lung
chr19:2939291:A/C:1	Histone	H3K9me3	neural stem progenitor cell
chr19:2939291:A/C:1	Histone	H3K27me3	sigmoid colon
chr19:2939291:A/C:1	Histone	H3K36me3	Left Ventricle
chr19:2939291:A/C:1	Histone	H3K36me3	H1-neuronal progenitor
chr19:2939291:A/C:1	Histone	H4K91ac	H1-mesenchymal
chr19:2939291:A/C:1	Histone	H3K9me3	common myeloid progenitor CD34 positive ENCSR722JRY
chr19:2939291:A/C:1	Histone	H3K36me3	iPS-20b
chr19:2939291:A/C:1	Histone	H3K36me3	Aorta
chr19:2939291:A/C:1	Histone	H4K8ac	H9
chr19:2939291:A/C:1	Histone	H3K9me3	Spleen
chr19:2939291:A/C:1	Histone	H3K9me3	H1-mesenchymal
chr19:2939291:A/C:1	Histone	H3K9me3	lung ENCSR465WKM
chr19:2939291:A/C:1	Histone	H3K4me1	H1-mesenchymal
chr19:2939291:A/C:1	Histone	H3K36me3	heart right ventricle
chr19:2939291:A/C:1	Histone	H4K8ac	H1-mesenchymal
chr19:2939291:A/C:1	Histone	H3K4me1	H1-trophoblast
chr19:2939291:A/C:1	Histone	H3K14ac	H1-trophoblast
chr19:2939291:A/C:1	Histone	H3K14ac	H1-neuronal progenitor
chr19:2939291:A/C:1	Histone	H3K9me3	H1 hESC
chr19:2939291:A/C:1	Histone	H3K79me2	H9ESC
chr19:2939291:A/C:1	Histone	H3K79me2	H9
chr19:2939291:A/C:1	Histone	H4K8ac	H1-trophoblast
chr19:2939291:A/C:1	Histone	H4K20me1	H1 hESC
chr19:2939291:A/C:1	Histone	H3K36me3	Psoas Muscle
chr19:2939291:A/C:1	Histone	H3K79me2	H1 hESC
chr19:4511563:C/G:1	Histone	H3K36me3	Fetal Stomach
chr19:4511563:C/G:1	Histone	H3K27me3	Fetal Adrenal Gland
chr19:4511563:C/G:1	Histone	H3K27me3	Placenta
chr19:4511563:C/G:1	Histone	H3K27me3	H1 hESC
chr19:4511563:C/G:1	Histone	H3K27me3	iPS-20b
chr19:4511563:C/G:1	Histone	H3K27me3	HUES6
chr19:4511563:C/G:1	Histone	H3K27me3	HUES48
chr19:4511563:C/G:1	Histone	H3K27me3	Fetal Muscle Trunk
chr19:4511563:C/G:1	Histone	H3K36me3	iPS DF 19.11
chr19:4511563:C/G:1	Histone	H3K27me3	T cells (PB) Roadmap
chr19:4511563:C/G:1	Histone	H3K9me3	Lung
chr19:4511563:C/G:1	Histone	H3K27me3	iPS 15b
chr19:4511563:C/G:1	Histone	H3K4me3	Lung
chr19:4511563:C/G:1	Histone	H3K4me1	H1-mesenchymal
chr19:4511563:C/G:1	Histone	H4K91ac	H1-mesenchymal
chr19:4511563:C/G:1	Histone	H3K27me3	endodermal cell
chr19:4511563:C/G:1	Histone	H3K9me3	iPS DF 19.11
chr19:4511563:C/G:1	Histone	H3K36me3	Left Ventricle
chr19:4511563:C/G:1	Histone	H3K36me3	H1-mesenchymal
chr19:4511563:C/G:1	Histone	H3K36me3	Fetal Adrenal Gland
chr19:4511563:C/G:1	Histone	H3K4me1	Pancreas
chr19:4511563:C/G:1	Histone	H3K4me1	Gastric
chr19:4511563:C/G:1	Histone	H3K27me3	iPS DF 6.9
chr19:4511563:C/G:1	Histone	H3K14ac	H1-neuronal progenitor
chr19:4511563:C/G:1	Histone	H4K8ac	H1-mesenchymal
chr19:4511563:C/G:1	Histone	H3K27me3	HUES64
chr19:4511563:C/G:1	Histone	H3K14ac	H1-mesenchymal
chr19:4511563:C/G:1	Histone	H3K9ac	H1-neuronal progenitor
chr19:4511563:C/G:1	Histone	H3K14ac	H1-trophoblast
chr19:4511563:C/G:1	Histone	H3K27me3	Fetal Thymus
chr19:4511563:C/G:1	Histone	H3K4me1	Psoas Muscle
chr19:4511563:C/G:1	Histone	H2BK12ac	H1-mesenchymal
chr19:4511566:A/G:1	Histone	H3K36me3	Fetal Stomach
chr19:4511566:A/G:1	Histone	H3K27me3	Fetal Adrenal Gland
chr19:4511566:A/G:1	Histone	H3K27me3	Placenta
chr19:4511566:A/G:1	Histone	H3K27me3	H1 hESC
chr19:4511566:A/G:1	Histone	H3K27me3	iPS-20b
chr19:4511566:A/G:1	Histone	H3K27me3	HUES6
chr19:4511566:A/G:1	Histone	H3K27me3	HUES48
chr19:4511566:A/G:1	Histone	H3K27me3	Fetal Muscle Trunk
chr19:4511566:A/G:1	Histone	H3K36me3	iPS DF 19.11
chr19:4511566:A/G:1	Histone	H3K27me3	T cells (PB) Roadmap
chr19:4511566:A/G:1	Histone	H3K9me3	Lung
chr19:4511566:A/G:1	Histone	H3K27me3	iPS 15b
chr19:4511566:A/G:1	Histone	H3K4me3	Lung
chr19:4511566:A/G:1	Histone	H3K4me1	H1-mesenchymal
chr19:4511566:A/G:1	Histone	H4K91ac	H1-mesenchymal
chr19:4511566:A/G:1	Histone	H3K27me3	endodermal cell
chr19:4511566:A/G:1	Histone	H3K9me3	iPS DF 19.11
chr19:4511566:A/G:1	Histone	H3K36me3	Left Ventricle
chr19:4511566:A/G:1	Histone	H3K36me3	H1-mesenchymal
chr19:4511566:A/G:1	Histone	H3K36me3	Fetal Adrenal Gland
chr19:4511566:A/G:1	Histone	H3K4me1	Pancreas
chr19:4511566:A/G:1	Histone	H3K4me1	Gastric
chr19:4511566:A/G:1	Histone	H3K27me3	iPS DF 6.9
chr19:4511566:A/G:1	Histone	H3K14ac	H1-neuronal progenitor
chr19:4511566:A/G:1	Histone	H4K8ac	H1-mesenchymal
chr19:4511566:A/G:1	Histone	H3K27me3	HUES64
chr19:4511566:A/G:1	Histone	H3K14ac	H1-mesenchymal
chr19:4511566:A/G:1	Histone	H3K9ac	H1-neuronal progenitor
chr19:4511566:A/G:1	Histone	H3K14ac	H1-trophoblast
chr19:4511566:A/G:1	Histone	H3K27me3	Fetal Thymus
chr19:4511566:A/G:1	Histone	H3K4me1	Psoas Muscle
chr19:4511566:A/G:1	Histone	H2BK12ac	H1-mesenchymal
chr19:4511569:A/G:1	Histone	H3K36me3	Fetal Stomach
chr19:4511569:A/G:1	Histone	H3K27me3	Fetal Adrenal Gland
chr19:4511569:A/G:1	Histone	H3K27me3	Placenta
chr19:4511569:A/G:1	Histone	H3K27me3	H1 hESC
chr19:4511569:A/G:1	Histone	H3K27me3	iPS-20b
chr19:4511569:A/G:1	Histone	H3K27me3	HUES6
chr19:4511569:A/G:1	Histone	H3K27me3	HUES48
chr19:4511569:A/G:1	Histone	H3K27me3	Fetal Muscle Trunk
chr19:4511569:A/G:1	Histone	H3K36me3	iPS DF 19.11
chr19:4511569:A/G:1	Histone	H3K27me3	T cells (PB) Roadmap
chr19:4511569:A/G:1	Histone	H3K9me3	Lung
chr19:4511569:A/G:1	Histone	H3K27me3	iPS 15b
chr19:4511569:A/G:1	Histone	H3K4me3	Lung
chr19:4511569:A/G:1	Histone	H3K4me1	H1-mesenchymal
chr19:4511569:A/G:1	Histone	H4K91ac	H1-mesenchymal
chr19:4511569:A/G:1	Histone	H3K27me3	endodermal cell
chr19:4511569:A/G:1	Histone	H3K9me3	iPS DF 19.11
chr19:4511569:A/G:1	Histone	H3K36me3	Left Ventricle
chr19:4511569:A/G:1	Histone	H3K36me3	H1-mesenchymal
chr19:4511569:A/G:1	Histone	H3K36me3	Fetal Adrenal Gland
chr19:4511569:A/G:1	Histone	H3K4me1	Pancreas
chr19:4511569:A/G:1	Histone	H3K4me1	Gastric
chr19:4511569:A/G:1	Histone	H3K27me3	iPS DF 6.9
chr19:4511569:A/G:1	Histone	H3K14ac	H1-neuronal progenitor
chr19:4511569:A/G:1	Histone	H4K8ac	H1-mesenchymal
chr19:4511569:A/G:1	Histone	H3K27me3	HUES64
chr19:4511569:A/G:1	Histone	H3K14ac	H1-mesenchymal
chr19:4511569:A/G:1	Histone	H3K9ac	H1-neuronal progenitor
chr19:4511569:A/G:1	Histone	H3K14ac	H1-trophoblast
chr19:4511569:A/G:1	Histone	H3K27me3	Fetal Thymus
chr19:4511569:A/G:1	Histone	H3K4me1	Psoas Muscle
chr19:4511569:A/G:1	Histone	H2BK12ac	H1-mesenchymal
chr19:4511586:A/G:1	Histone	H3K36me3	Fetal Stomach
chr19:4511586:A/G:1	Histone	H3K27me3	Fetal Adrenal Gland
chr19:4511586:A/G:1	Histone	H3K27me3	Placenta
chr19:4511586:A/G:1	Histone	H3K27me3	H1 hESC
chr19:4511586:A/G:1	Histone	H3K27me3	iPS-20b
chr19:4511586:A/G:1	Histone	H3K27me3	HUES6
chr19:4511586:A/G:1	Histone	H3K27me3	HUES48
chr19:4511586:A/G:1	Histone	H3K27me3	Fetal Muscle Trunk
chr19:4511586:A/G:1	Histone	H3K36me3	iPS DF 19.11
chr19:4511586:A/G:1	Histone	H3K27me3	T cells (PB) Roadmap
chr19:4511586:A/G:1	Histone	H3K9me3	Lung
chr19:4511586:A/G:1	Histone	H3K27me3	iPS 15b
chr19:4511586:A/G:1	Histone	H3K4me3	Lung
chr19:4511586:A/G:1	Histone	H3K4me1	H1-mesenchymal
chr19:4511586:A/G:1	Histone	H4K91ac	H1-mesenchymal
chr19:4511586:A/G:1	Histone	H3K27me3	endodermal cell
chr19:4511586:A/G:1	Histone	H3K9me3	iPS DF 19.11
chr19:4511586:A/G:1	Histone	H3K36me3	H1-mesenchymal
chr19:4511586:A/G:1	Histone	H3K36me3	Fetal Adrenal Gland
chr19:4511586:A/G:1	Histone	H3K4me1	Gastric
chr19:4511586:A/G:1	Histone	H3K14ac	H1-neuronal progenitor
chr19:4511586:A/G:1	Histone	H4K8ac	H1-mesenchymal
chr19:4511586:A/G:1	Histone	H3K27me3	HUES64
chr19:4511586:A/G:1	Histone	H3K14ac	H1-mesenchymal
chr19:4511586:A/G:1	Histone	H3K9ac	H1-neuronal progenitor
chr19:4511586:A/G:1	Histone	H3K14ac	H1-trophoblast
chr19:4511586:A/G:1	Histone	H3K27me3	Fetal Thymus
chr19:4511586:A/G:1	Histone	H3K4me1	Psoas Muscle
chr19:4511586:A/G:1	Histone	H2BK12ac	H1-mesenchymal
chr19:4511586:A/G:1	Histone	H3K27me3	H9
chr19:4511586:A/G:1	Histone	H4K20me1	H1 hESC
chr19:4511587:C/G:1	Histone	H3K36me3	Fetal Stomach
chr19:4511587:C/G:1	Histone	H3K27me3	Fetal Adrenal Gland
chr19:4511587:C/G:1	Histone	H3K27me3	Placenta
chr19:4511587:C/G:1	Histone	H3K27me3	H1 hESC
chr19:4511587:C/G:1	Histone	H3K27me3	iPS-20b
chr19:4511587:C/G:1	Histone	H3K27me3	HUES6
chr19:4511587:C/G:1	Histone	H3K27me3	HUES48
chr19:4511587:C/G:1	Histone	H3K27me3	Fetal Muscle Trunk
chr19:4511587:C/G:1	Histone	H3K36me3	iPS DF 19.11
chr19:4511587:C/G:1	Histone	H3K27me3	T cells (PB) Roadmap
chr19:4511587:C/G:1	Histone	H3K9me3	Lung
chr19:4511587:C/G:1	Histone	H3K27me3	iPS 15b
chr19:4511587:C/G:1	Histone	H3K4me3	Lung
chr19:4511587:C/G:1	Histone	H3K4me1	H1-mesenchymal
chr19:4511587:C/G:1	Histone	H4K91ac	H1-mesenchymal
chr19:4511587:C/G:1	Histone	H3K27me3	endodermal cell
chr19:4511587:C/G:1	Histone	H3K9me3	iPS DF 19.11
chr19:4511587:C/G:1	Histone	H3K36me3	H1-mesenchymal
chr19:4511587:C/G:1	Histone	H3K36me3	Fetal Adrenal Gland
chr19:4511587:C/G:1	Histone	H3K4me1	Gastric
chr19:4511587:C/G:1	Histone	H3K14ac	H1-neuronal progenitor
chr19:4511587:C/G:1	Histone	H4K8ac	H1-mesenchymal
chr19:4511587:C/G:1	Histone	H3K27me3	HUES64
chr19:4511587:C/G:1	Histone	H3K14ac	H1-mesenchymal
chr19:4511587:C/G:1	Histone	H3K9ac	H1-neuronal progenitor
chr19:4511587:C/G:1	Histone	H3K14ac	H1-trophoblast
chr19:4511587:C/G:1	Histone	H3K27me3	Fetal Thymus
chr19:4511587:C/G:1	Histone	H3K4me1	Psoas Muscle
chr19:4511587:C/G:1	Histone	H2BK12ac	H1-mesenchymal
chr19:4511587:C/G:1	Histone	H3K27me3	H9
chr19:4511587:C/G:1	Histone	H4K20me1	H1 hESC
chr19:4511608:G/A:1	Histone	H3K36me3	Fetal Stomach
chr19:4511608:G/A:1	Histone	H3K27me3	Fetal Adrenal Gland
chr19:4511608:G/A:1	Histone	H3K27me3	Placenta
chr19:4511608:G/A:1	Histone	H3K27me3	H1 hESC
chr19:4511608:G/A:1	Histone	H3K27me3	iPS-20b
chr19:4511608:G/A:1	Histone	H3K27me3	HUES6
chr19:4511608:G/A:1	Histone	H3K27me3	HUES48
chr19:4511608:G/A:1	Histone	H3K27me3	Fetal Muscle Trunk
chr19:4511608:G/A:1	Histone	H3K36me3	iPS DF 19.11
chr19:4511608:G/A:1	Histone	H3K27me3	T cells (PB) Roadmap
chr19:4511608:G/A:1	Histone	H3K9me3	Lung
chr19:4511608:G/A:1	Histone	H3K27me3	iPS 15b
chr19:4511608:G/A:1	Histone	H3K4me3	Lung
chr19:4511608:G/A:1	Histone	H3K4me1	H1-mesenchymal
chr19:4511608:G/A:1	Histone	H4K91ac	H1-mesenchymal
chr19:4511608:G/A:1	Histone	H3K27me3	endodermal cell
chr19:4511608:G/A:1	Histone	H3K9me3	iPS DF 19.11
chr19:4511608:G/A:1	Histone	H3K36me3	H1-mesenchymal
chr19:4511608:G/A:1	Histone	H3K36me3	Fetal Adrenal Gland
chr19:4511608:G/A:1	Histone	H3K14ac	H1-neuronal progenitor
chr19:4511608:G/A:1	Histone	H4K8ac	H1-mesenchymal
chr19:4511608:G/A:1	Histone	H3K27me3	HUES64
chr19:4511608:G/A:1	Histone	H3K14ac	H1-mesenchymal
chr19:4511608:G/A:1	Histone	H3K9ac	H1-neuronal progenitor
chr19:4511608:G/A:1	Histone	H3K27me3	Fetal Thymus
chr19:4511608:G/A:1	Histone	H3K4me1	Psoas Muscle
chr19:4511608:G/A:1	Histone	H2BK12ac	H1-mesenchymal
chr19:4511608:G/A:1	Histone	H3K27me3	H9
chr19:4511608:G/A:1	Histone	H4K20me1	H1 hESC
chr19:4511608:G/A:1	Histone	H3K4me1	Left Ventricle
chr19:4511662:C/T:1	Histone	H3K36me3	Fetal Stomach
chr19:4511662:C/T:1	Histone	H3K27me3	Fetal Adrenal Gland
chr19:4511662:C/T:1	Histone	H3K27me3	Placenta
chr19:4511662:C/T:1	Histone	H3K27me3	H1 hESC
chr19:4511662:C/T:1	Histone	H3K27me3	iPS-20b
chr19:4511662:C/T:1	Histone	H3K27me3	HUES6
chr19:4511662:C/T:1	Histone	H3K27me3	HUES48
chr19:4511662:C/T:1	Histone	H3K27me3	Fetal Muscle Trunk
chr19:4511662:C/T:1	Histone	H3K36me3	iPS DF 19.11
chr19:4511662:C/T:1	Histone	H3K27me3	T cells (PB) Roadmap
chr19:4511662:C/T:1	Histone	H3K9me3	Lung
chr19:4511662:C/T:1	Histone	H3K27me3	iPS 15b
chr19:4511662:C/T:1	Histone	H3K4me1	H1-mesenchymal
chr19:4511662:C/T:1	Histone	H4K91ac	H1-mesenchymal
chr19:4511662:C/T:1	Histone	H3K27me3	endodermal cell
chr19:4511662:C/T:1	Histone	H3K9me3	iPS DF 19.11
chr19:4511662:C/T:1	Histone	H3K36me3	H1-mesenchymal
chr19:4511662:C/T:1	Histone	H3K36me3	Fetal Adrenal Gland
chr19:4511662:C/T:1	Histone	H3K14ac	H1-neuronal progenitor
chr19:4511662:C/T:1	Histone	H4K8ac	H1-mesenchymal
chr19:4511662:C/T:1	Histone	H3K27me3	HUES64
chr19:4511662:C/T:1	Histone	H3K14ac	H1-mesenchymal
chr19:4511662:C/T:1	Histone	H3K9ac	H1-neuronal progenitor
chr19:4511662:C/T:1	Histone	H3K27me3	Fetal Thymus
chr19:4511662:C/T:1	Histone	H3K4me1	Psoas Muscle
chr19:4511662:C/T:1	Histone	H2BK12ac	H1-mesenchymal
chr19:4511662:C/T:1	Histone	H3K27me3	H9
chr19:4511662:C/T:1	Histone	H4K20me1	H1 hESC
chr19:4511662:C/T:1	Histone	H3K4me1	Left Ventricle
chr19:4511665:A/G:1	Histone	H3K36me3	Fetal Stomach
chr19:4511665:A/G:1	Histone	H3K27me3	Fetal Adrenal Gland
chr19:4511665:A/G:1	Histone	H3K27me3	Placenta
chr19:4511665:A/G:1	Histone	H3K27me3	H1 hESC
chr19:4511665:A/G:1	Histone	H3K27me3	iPS-20b
chr19:4511665:A/G:1	Histone	H3K27me3	HUES6
chr19:4511665:A/G:1	Histone	H3K27me3	HUES48
chr19:4511665:A/G:1	Histone	H3K27me3	Fetal Muscle Trunk
chr19:4511665:A/G:1	Histone	H3K36me3	iPS DF 19.11
chr19:4511665:A/G:1	Histone	H3K27me3	T cells (PB) Roadmap
chr19:4511665:A/G:1	Histone	H3K9me3	Lung
chr19:4511665:A/G:1	Histone	H3K27me3	iPS 15b
chr19:4511665:A/G:1	Histone	H3K4me1	H1-mesenchymal
chr19:4511665:A/G:1	Histone	H4K91ac	H1-mesenchymal
chr19:4511665:A/G:1	Histone	H3K27me3	endodermal cell
chr19:4511665:A/G:1	Histone	H3K9me3	iPS DF 19.11
chr19:4511665:A/G:1	Histone	H3K36me3	H1-mesenchymal
chr19:4511665:A/G:1	Histone	H3K36me3	Fetal Adrenal Gland
chr19:4511665:A/G:1	Histone	H3K14ac	H1-neuronal progenitor
chr19:4511665:A/G:1	Histone	H4K8ac	H1-mesenchymal
chr19:4511665:A/G:1	Histone	H3K27me3	HUES64
chr19:4511665:A/G:1	Histone	H3K14ac	H1-mesenchymal
chr19:4511665:A/G:1	Histone	H3K9ac	H1-neuronal progenitor
chr19:4511665:A/G:1	Histone	H3K27me3	Fetal Thymus
chr19:4511665:A/G:1	Histone	H3K4me1	Psoas Muscle
chr19:4511665:A/G:1	Histone	H2BK12ac	H1-mesenchymal
chr19:4511665:A/G:1	Histone	H3K27me3	H9
chr19:4511665:A/G:1	Histone	H4K20me1	H1 hESC
chr19:4511665:A/G:1	Histone	H3K4me1	Left Ventricle
chr19:4511668:A/G:1	Histone	H3K36me3	Fetal Stomach
chr19:4511668:A/G:1	Histone	H3K27me3	Fetal Adrenal Gland
chr19:4511668:A/G:1	Histone	H3K27me3	Placenta
chr19:4511668:A/G:1	Histone	H3K27me3	H1 hESC
chr19:4511668:A/G:1	Histone	H3K27me3	iPS-20b
chr19:4511668:A/G:1	Histone	H3K27me3	HUES6
chr19:4511668:A/G:1	Histone	H3K27me3	HUES48
chr19:4511668:A/G:1	Histone	H3K27me3	Fetal Muscle Trunk
chr19:4511668:A/G:1	Histone	H3K36me3	iPS DF 19.11
chr19:4511668:A/G:1	Histone	H3K27me3	T cells (PB) Roadmap
chr19:4511668:A/G:1	Histone	H3K9me3	Lung
chr19:4511668:A/G:1	Histone	H3K27me3	iPS 15b
chr19:4511668:A/G:1	Histone	H3K4me1	H1-mesenchymal
chr19:4511668:A/G:1	Histone	H4K91ac	H1-mesenchymal
chr19:4511668:A/G:1	Histone	H3K27me3	endodermal cell
chr19:4511668:A/G:1	Histone	H3K9me3	iPS DF 19.11
chr19:4511668:A/G:1	Histone	H3K36me3	H1-mesenchymal
chr19:4511668:A/G:1	Histone	H3K36me3	Fetal Adrenal Gland
chr19:4511668:A/G:1	Histone	H3K14ac	H1-neuronal progenitor
chr19:4511668:A/G:1	Histone	H4K8ac	H1-mesenchymal
chr19:4511668:A/G:1	Histone	H3K27me3	HUES64
chr19:4511668:A/G:1	Histone	H3K14ac	H1-mesenchymal
chr19:4511668:A/G:1	Histone	H3K9ac	H1-neuronal progenitor
chr19:4511668:A/G:1	Histone	H3K27me3	Fetal Thymus
chr19:4511668:A/G:1	Histone	H3K4me1	Psoas Muscle
chr19:4511668:A/G:1	Histone	H2BK12ac	H1-mesenchymal
chr19:4511668:A/G:1	Histone	H3K27me3	H9
chr19:4511668:A/G:1	Histone	H4K20me1	H1 hESC
chr19:4511668:A/G:1	Histone	H3K4me1	Left Ventricle
chr19:4511713:T/C:1	Histone	H3K36me3	Fetal Stomach
chr19:4511713:T/C:1	Histone	H3K27me3	Fetal Adrenal Gland
chr19:4511713:T/C:1	Histone	H3K27me3	Placenta
chr19:4511713:T/C:1	Histone	H3K27me3	H1 hESC
chr19:4511713:T/C:1	Histone	H3K27me3	iPS-20b
chr19:4511713:T/C:1	Histone	H3K27me3	HUES6
chr19:4511713:T/C:1	Histone	H3K27me3	HUES48
chr19:4511713:T/C:1	Histone	H3K27me3	Fetal Muscle Trunk
chr19:4511713:T/C:1	Histone	H3K36me3	iPS DF 19.11
chr19:4511713:T/C:1	Histone	H3K27me3	T cells (PB) Roadmap
chr19:4511713:T/C:1	Histone	H3K9me3	Lung
chr19:4511713:T/C:1	Histone	H3K27me3	iPS 15b
chr19:4511713:T/C:1	Histone	H3K4me1	H1-mesenchymal
chr19:4511713:T/C:1	Histone	H4K91ac	H1-mesenchymal
chr19:4511713:T/C:1	Histone	H3K27me3	endodermal cell
chr19:4511713:T/C:1	Histone	H3K9me3	iPS DF 19.11
chr19:4511713:T/C:1	Histone	H3K36me3	H1-mesenchymal
chr19:4511713:T/C:1	Histone	H3K36me3	Fetal Adrenal Gland
chr19:4511713:T/C:1	Histone	H3K14ac	H1-neuronal progenitor
chr19:4511713:T/C:1	Histone	H4K8ac	H1-mesenchymal
chr19:4511713:T/C:1	Histone	H3K27me3	HUES64
chr19:4511713:T/C:1	Histone	H3K14ac	H1-mesenchymal
chr19:4511713:T/C:1	Histone	H3K9ac	H1-neuronal progenitor
chr19:4511713:T/C:1	Histone	H3K27me3	Fetal Thymus
chr19:4511713:T/C:1	Histone	H3K4me1	Psoas Muscle
chr19:4511713:T/C:1	Histone	H2BK12ac	H1-mesenchymal
chr19:4511713:T/C:1	Histone	H3K27me3	H9
chr19:4511713:T/C:1	Histone	H4K20me1	H1 hESC
chr19:4511713:T/C:1	Histone	H3K4me1	Left Ventricle
chr19:4511713:T/C:1	Histone	H3K9me3	Fetal Thymus
chr19:4511713:T/C:1	Histone	H3K36me3	Lung
chr19:4511713:T/C:1	Histone	H3K36me3	Gastric
chr19:4511713:T/C:1	Histone	H3K4me3	Gastric
chr19:4511725:T/C:1	Histone	H3K36me3	Fetal Stomach
chr19:4511725:T/C:1	Histone	H3K27me3	Fetal Adrenal Gland
chr19:4511725:T/C:1	Histone	H3K27me3	Placenta
chr19:4511725:T/C:1	Histone	H3K27me3	H1 hESC
chr19:4511725:T/C:1	Histone	H3K27me3	iPS-20b
chr19:4511725:T/C:1	Histone	H3K27me3	HUES6
chr19:4511725:T/C:1	Histone	H3K27me3	HUES48
chr19:4511725:T/C:1	Histone	H3K27me3	Fetal Muscle Trunk
chr19:4511725:T/C:1	Histone	H3K36me3	iPS DF 19.11
chr19:4511725:T/C:1	Histone	H3K27me3	T cells (PB) Roadmap
chr19:4511725:T/C:1	Histone	H3K9me3	Lung
chr19:4511725:T/C:1	Histone	H3K27me3	iPS 15b
chr19:4511725:T/C:1	Histone	H4K91ac	H1-mesenchymal
chr19:4511725:T/C:1	Histone	H3K27me3	endodermal cell
chr19:4511725:T/C:1	Histone	H3K9me3	iPS DF 19.11
chr19:4511725:T/C:1	Histone	H3K36me3	Fetal Adrenal Gland
chr19:4511725:T/C:1	Histone	H3K14ac	H1-neuronal progenitor
chr19:4511725:T/C:1	Histone	H4K8ac	H1-mesenchymal
chr19:4511725:T/C:1	Histone	H3K27me3	HUES64
chr19:4511725:T/C:1	Histone	H3K9ac	H1-neuronal progenitor
chr19:4511725:T/C:1	Histone	H3K27me3	Fetal Thymus
chr19:4511725:T/C:1	Histone	H3K4me1	Psoas Muscle
chr19:4511725:T/C:1	Histone	H2BK12ac	H1-mesenchymal
chr19:4511725:T/C:1	Histone	H3K27me3	H9
chr19:4511725:T/C:1	Histone	H4K20me1	H1 hESC
chr19:4511725:T/C:1	Histone	H3K4me1	Left Ventricle
chr19:4511725:T/C:1	Histone	H3K9me3	Fetal Thymus
chr19:4511725:T/C:1	Histone	H3K36me3	Lung
chr19:4511725:T/C:1	Histone	H3K36me3	Gastric
chr19:4511725:T/C:1	Histone	H3K4me3	Gastric
chr19:4511725:T/C:1	Histone	H3K36me3	Left Ventricle
chr19:21382997:G/A:1	Histone	H3K36me3	neural stem progenitor cell
chr19:21382997:G/A:1	Histone	H3K9me3	neural stem progenitor cell
chr19:21382997:G/A:1	Histone	H3K36me3	HUES64
chr19:21382997:G/A:1	Histone	H3K36me3	iPS-20b
chr19:21382997:G/A:1	Histone	H3K36me3	common myeloid progenitor CD34 positive
chr19:21382997:G/A:1	Histone	H3K36me3	neuron
chr19:21382997:G/A:1	Histone	H3K36me3	common myeloid progenitor CD34 positive ENCSR337XXD 1
chr19:21382997:G/A:1	Histone	H3K9me3	common myeloid progenitor CD34 positive
chr19:21382997:G/A:1	Histone	H3K9me3	common myeloid progenitor CD34 positive ENCSR337XXD 1
chr19:21382997:G/A:1	Histone	H3K9me3	endodermal cell
chr19:21382997:G/A:1	Histone	H3K9me3	HUES64
chr19:21382997:G/A:1	Histone	H3K9me3	iPS-20b
chr19:21382997:G/A:1	Histone	H3K9me3	HUES48
chr19:21382997:G/A:1	Histone	H3K9me3	neutrophil
chr19:21382997:G/A:1	Histone	H3K9me3	B cells (PB) Roadmap
chr19:21382997:G/A:1	Histone	H3K9me3	HUES6
chr19:21382997:G/A:1	Histone	H3K36me3	H1 hESC
chr19:21382997:G/A:1	Histone	H3K9me3	common myeloid progenitor CD34 positive ENCSR722JRY
chr19:21382997:G/A:1	Histone	H3K9me3	Fetal Muscle Leg
chr19:21382997:G/A:1	Histone	H3K9me3	T cells (PB) Roadmap
chr19:21382997:G/A:1	Histone	H3K36me3	neutrophil
chr19:21382997:G/A:1	Histone	H3K9me3	Fetal Adrenal Gland
chr19:21382997:G/A:1	Histone	H3K36me3	Fetal Intestine Small
chr19:21382997:G/A:1	Histone	H3K4me1	brain
chr19:21382997:G/A:1	Histone	H3K9me3	CD4 positive CD25 positive alpha beta regulatory T cell
chr19:21382997:G/A:1	Histone	H3K36me3	HUES6
chr19:21382997:G/A:1	Histone	H3K36me3	HUES48
chr19:21382997:G/A:1	Histone	H3K36me3	Placenta
chr19:21382997:G/A:1	Histone	H3K9me3	iPS 15b
chr19:21382997:G/A:1	Histone	H3K36me3	endodermal cell
chr19:21382997:G/A:1	Histone	H3K9me3	CD4 positive alpha beta T cell ENCSR948ZKZ
chr19:21382997:G/A:1	Histone	H3K9me3	H1 hESC
chr19:21382997:G/A:1	Histone	H3K9me3	Natural Killer cells (PB)
chr19:21382997:G/A:1	Histone	H3K9me3	CD4 positive alpha beta memory T cell
chr19:21382997:G/A:1	Histone	H3K36me3	CD4 positive alpha beta T cell ENCSR948ZKZ
chr19:21382997:G/A:1	Histone	H3K27ac	T cells (PB) Roadmap
chr19:21382997:G/A:1	Histone	H3K9me3	CD4 positive alpha beta T cell
chr19:21382997:G/A:1	Histone	H3K36me3	B cells (PB) Roadmap
chr19:21382997:G/A:1	Histone	H3K9me3	H9
chr19:21382997:G/A:1	Histone	H3K9me3	sigmoid colon
chr19:21382997:G/A:1	Histone	H3K36me3	common myeloid progenitor CD34 positive ENCSR722JRY
chr19:21382997:G/A:1	Histone	H3K36me3	CD4 positive alpha beta T cell
chr19:21383385:TAATTCATGCTGGAGAGAAACACTACAAATGTGAAAAATGTGGCAAAGATTTTAAACAGTCCTCACACCTTACTAAACATAAGAC/T:1	Histone	H3K36me3	neural stem progenitor cell
chr19:21383385:TAATTCATGCTGGAGAGAAACACTACAAATGTGAAAAATGTGGCAAAGATTTTAAACAGTCCTCACACCTTACTAAACATAAGAC/T:1	Histone	H3K9me3	neural stem progenitor cell
chr19:21383385:TAATTCATGCTGGAGAGAAACACTACAAATGTGAAAAATGTGGCAAAGATTTTAAACAGTCCTCACACCTTACTAAACATAAGAC/T:1	Histone	H3K36me3	HUES64
chr19:21383385:TAATTCATGCTGGAGAGAAACACTACAAATGTGAAAAATGTGGCAAAGATTTTAAACAGTCCTCACACCTTACTAAACATAAGAC/T:1	Histone	H3K36me3	iPS-20b
chr19:21383385:TAATTCATGCTGGAGAGAAACACTACAAATGTGAAAAATGTGGCAAAGATTTTAAACAGTCCTCACACCTTACTAAACATAAGAC/T:1	Histone	H3K36me3	common myeloid progenitor CD34 positive
chr19:21383385:TAATTCATGCTGGAGAGAAACACTACAAATGTGAAAAATGTGGCAAAGATTTTAAACAGTCCTCACACCTTACTAAACATAAGAC/T:1	Histone	H3K36me3	neuron
chr19:21383385:TAATTCATGCTGGAGAGAAACACTACAAATGTGAAAAATGTGGCAAAGATTTTAAACAGTCCTCACACCTTACTAAACATAAGAC/T:1	Histone	H3K36me3	common myeloid progenitor CD34 positive ENCSR337XXD 1
chr19:21383385:TAATTCATGCTGGAGAGAAACACTACAAATGTGAAAAATGTGGCAAAGATTTTAAACAGTCCTCACACCTTACTAAACATAAGAC/T:1	Histone	H3K9me3	common myeloid progenitor CD34 positive
chr19:21383385:TAATTCATGCTGGAGAGAAACACTACAAATGTGAAAAATGTGGCAAAGATTTTAAACAGTCCTCACACCTTACTAAACATAAGAC/T:1	Histone	H3K9me3	common myeloid progenitor CD34 positive ENCSR337XXD 1
chr19:21383385:TAATTCATGCTGGAGAGAAACACTACAAATGTGAAAAATGTGGCAAAGATTTTAAACAGTCCTCACACCTTACTAAACATAAGAC/T:1	Histone	H3K9me3	endodermal cell
chr19:21383385:TAATTCATGCTGGAGAGAAACACTACAAATGTGAAAAATGTGGCAAAGATTTTAAACAGTCCTCACACCTTACTAAACATAAGAC/T:1	Histone	H3K9me3	HUES64
chr19:21383385:TAATTCATGCTGGAGAGAAACACTACAAATGTGAAAAATGTGGCAAAGATTTTAAACAGTCCTCACACCTTACTAAACATAAGAC/T:1	Histone	H3K9me3	iPS-20b
chr19:21383385:TAATTCATGCTGGAGAGAAACACTACAAATGTGAAAAATGTGGCAAAGATTTTAAACAGTCCTCACACCTTACTAAACATAAGAC/T:1	Histone	H3K9me3	HUES48
chr19:21383385:TAATTCATGCTGGAGAGAAACACTACAAATGTGAAAAATGTGGCAAAGATTTTAAACAGTCCTCACACCTTACTAAACATAAGAC/T:1	Histone	H3K9me3	neutrophil
chr19:21383385:TAATTCATGCTGGAGAGAAACACTACAAATGTGAAAAATGTGGCAAAGATTTTAAACAGTCCTCACACCTTACTAAACATAAGAC/T:1	Histone	H3K9me3	B cells (PB) Roadmap
chr19:21383385:TAATTCATGCTGGAGAGAAACACTACAAATGTGAAAAATGTGGCAAAGATTTTAAACAGTCCTCACACCTTACTAAACATAAGAC/T:1	Histone	H3K9me3	HUES6
chr19:21383385:TAATTCATGCTGGAGAGAAACACTACAAATGTGAAAAATGTGGCAAAGATTTTAAACAGTCCTCACACCTTACTAAACATAAGAC/T:1	Histone	H3K36me3	H1 hESC
chr19:21383385:TAATTCATGCTGGAGAGAAACACTACAAATGTGAAAAATGTGGCAAAGATTTTAAACAGTCCTCACACCTTACTAAACATAAGAC/T:1	Histone	H3K9me3	common myeloid progenitor CD34 positive ENCSR722JRY
chr19:21383385:TAATTCATGCTGGAGAGAAACACTACAAATGTGAAAAATGTGGCAAAGATTTTAAACAGTCCTCACACCTTACTAAACATAAGAC/T:1	Histone	H3K9me3	Fetal Muscle Leg
chr19:21383385:TAATTCATGCTGGAGAGAAACACTACAAATGTGAAAAATGTGGCAAAGATTTTAAACAGTCCTCACACCTTACTAAACATAAGAC/T:1	Histone	H3K9me3	T cells (PB) Roadmap
chr19:21383385:TAATTCATGCTGGAGAGAAACACTACAAATGTGAAAAATGTGGCAAAGATTTTAAACAGTCCTCACACCTTACTAAACATAAGAC/T:1	Histone	H3K36me3	neutrophil
chr19:21383385:TAATTCATGCTGGAGAGAAACACTACAAATGTGAAAAATGTGGCAAAGATTTTAAACAGTCCTCACACCTTACTAAACATAAGAC/T:1	Histone	H3K4me1	brain
chr19:21383385:TAATTCATGCTGGAGAGAAACACTACAAATGTGAAAAATGTGGCAAAGATTTTAAACAGTCCTCACACCTTACTAAACATAAGAC/T:1	Histone	H3K9me3	CD4 positive CD25 positive alpha beta regulatory T cell
chr19:21383385:TAATTCATGCTGGAGAGAAACACTACAAATGTGAAAAATGTGGCAAAGATTTTAAACAGTCCTCACACCTTACTAAACATAAGAC/T:1	Histone	H3K36me3	HUES6
chr19:21383385:TAATTCATGCTGGAGAGAAACACTACAAATGTGAAAAATGTGGCAAAGATTTTAAACAGTCCTCACACCTTACTAAACATAAGAC/T:1	Histone	H3K36me3	HUES48
chr19:21383385:TAATTCATGCTGGAGAGAAACACTACAAATGTGAAAAATGTGGCAAAGATTTTAAACAGTCCTCACACCTTACTAAACATAAGAC/T:1	Histone	H3K36me3	Placenta
chr19:21383385:TAATTCATGCTGGAGAGAAACACTACAAATGTGAAAAATGTGGCAAAGATTTTAAACAGTCCTCACACCTTACTAAACATAAGAC/T:1	Histone	H3K9me3	iPS 15b
chr19:21383385:TAATTCATGCTGGAGAGAAACACTACAAATGTGAAAAATGTGGCAAAGATTTTAAACAGTCCTCACACCTTACTAAACATAAGAC/T:1	Histone	H3K36me3	endodermal cell
chr19:21383385:TAATTCATGCTGGAGAGAAACACTACAAATGTGAAAAATGTGGCAAAGATTTTAAACAGTCCTCACACCTTACTAAACATAAGAC/T:1	Histone	H3K9me3	H1 hESC
chr19:21383385:TAATTCATGCTGGAGAGAAACACTACAAATGTGAAAAATGTGGCAAAGATTTTAAACAGTCCTCACACCTTACTAAACATAAGAC/T:1	Histone	H3K9me3	CD4 positive alpha beta memory T cell
chr19:21383385:TAATTCATGCTGGAGAGAAACACTACAAATGTGAAAAATGTGGCAAAGATTTTAAACAGTCCTCACACCTTACTAAACATAAGAC/T:1	Histone	H3K36me3	CD4 positive alpha beta T cell ENCSR948ZKZ
chr19:21383385:TAATTCATGCTGGAGAGAAACACTACAAATGTGAAAAATGTGGCAAAGATTTTAAACAGTCCTCACACCTTACTAAACATAAGAC/T:1	Histone	H3K9me3	CD4 positive alpha beta T cell
chr19:21383385:TAATTCATGCTGGAGAGAAACACTACAAATGTGAAAAATGTGGCAAAGATTTTAAACAGTCCTCACACCTTACTAAACATAAGAC/T:1	Histone	H3K36me3	B cells (PB) Roadmap
chr19:21383385:TAATTCATGCTGGAGAGAAACACTACAAATGTGAAAAATGTGGCAAAGATTTTAAACAGTCCTCACACCTTACTAAACATAAGAC/T:1	Histone	H3K9me3	H9
chr19:21383385:TAATTCATGCTGGAGAGAAACACTACAAATGTGAAAAATGTGGCAAAGATTTTAAACAGTCCTCACACCTTACTAAACATAAGAC/T:1	Histone	H3K36me3	common myeloid progenitor CD34 positive ENCSR722JRY
chr19:21383385:TAATTCATGCTGGAGAGAAACACTACAAATGTGAAAAATGTGGCAAAGATTTTAAACAGTCCTCACACCTTACTAAACATAAGAC/T:1	Histone	H3K36me3	CD4 positive alpha beta T cell
chr19:21383385:TAATTCATGCTGGAGAGAAACACTACAAATGTGAAAAATGTGGCAAAGATTTTAAACAGTCCTCACACCTTACTAAACATAAGAC/T:1	Histone	H3K36me3	Natural Killer cells (PB)
chr19:21383385:TAATTCATGCTGGAGAGAAACACTACAAATGTGAAAAATGTGGCAAAGATTTTAAACAGTCCTCACACCTTACTAAACATAAGAC/T:1	Histone	H3K36me3	lung ENCSR465WKM
chr19:21383385:TAATTCATGCTGGAGAGAAACACTACAAATGTGAAAAATGTGGCAAAGATTTTAAACAGTCCTCACACCTTACTAAACATAAGAC/T:1	Histone	H3K9me3	CD4 positive alpha beta T cell ENCSR948ZKZ
chr19:21383385:TAATTCATGCTGGAGAGAAACACTACAAATGTGAAAAATGTGGCAAAGATTTTAAACAGTCCTCACACCTTACTAAACATAAGAC/T:1	Histone	H3K9me3	neuron
chr19:21383385:TAATTCATGCTGGAGAGAAACACTACAAATGTGAAAAATGTGGCAAAGATTTTAAACAGTCCTCACACCTTACTAAACATAAGAC/T:1	Histone	H3K9me3	Psoas Muscle
chr19:21383385:TAATTCATGCTGGAGAGAAACACTACAAATGTGAAAAATGTGGCAAAGATTTTAAACAGTCCTCACACCTTACTAAACATAAGAC/T:1	Histone	H3K36me3	Ovary
chr19:21383385:TAATTCATGCTGGAGAGAAACACTACAAATGTGAAAAATGTGGCAAAGATTTTAAACAGTCCTCACACCTTACTAAACATAAGAC/T:1	Histone	H3K9me3	Fetal Muscle Trunk
chr19:21383385:TAATTCATGCTGGAGAGAAACACTACAAATGTGAAAAATGTGGCAAAGATTTTAAACAGTCCTCACACCTTACTAAACATAAGAC/T:1	Histone	H3K9me3	sigmoid colon
chr19:21383385:TAATTCATGCTGGAGAGAAACACTACAAATGTGAAAAATGTGGCAAAGATTTTAAACAGTCCTCACACCTTACTAAACATAAGAC/T:1	Histone	H3K9me3	IMR 90
chr19:21383385:TAATTCATGCTGGAGAGAAACACTACAAATGTGAAAAATGTGGCAAAGATTTTAAACAGTCCTCACACCTTACTAAACATAAGAC/T:1	Histone	H3K9me3	naive thymus derived CD4 positive alpha beta T cell
chr19:21383385:TAATTCATGCTGGAGAGAAACACTACAAATGTGAAAAATGTGGCAAAGATTTTAAACAGTCCTCACACCTTACTAAACATAAGAC/T:1	Histone	H3K4me3	kidney
chr19:21383385:TAATTCATGCTGGAGAGAAACACTACAAATGTGAAAAATGTGGCAAAGATTTTAAACAGTCCTCACACCTTACTAAACATAAGAC/T:1	Histone	H3K9me3	H1-mesenchymal
chr19:21383385:TAATTCATGCTGGAGAGAAACACTACAAATGTGAAAAATGTGGCAAAGATTTTAAACAGTCCTCACACCTTACTAAACATAAGAC/T:1	Histone	H3K36me3	Fetal Intestine Large
chr19:21383385:TAATTCATGCTGGAGAGAAACACTACAAATGTGAAAAATGTGGCAAAGATTTTAAACAGTCCTCACACCTTACTAAACATAAGAC/T:1	Histone	H3K9me3	Fetal Adrenal Gland
chr19:21383385:TAATTCATGCTGGAGAGAAACACTACAAATGTGAAAAATGTGGCAAAGATTTTAAACAGTCCTCACACCTTACTAAACATAAGAC/T:1	Histone	H3K9me3	heart right ventricle
chr19:21383529:TCTCATACCTTACTAAACATAAGATAATTCATACTGGAGAGAAACCCTACAAATGTGAGGAATGTGGCAAAGCTTTTAATTGGTA/T:1	Histone	H3K36me3	neural stem progenitor cell
chr19:21383529:TCTCATACCTTACTAAACATAAGATAATTCATACTGGAGAGAAACCCTACAAATGTGAGGAATGTGGCAAAGCTTTTAATTGGTA/T:1	Histone	H3K9me3	neural stem progenitor cell
chr19:21383529:TCTCATACCTTACTAAACATAAGATAATTCATACTGGAGAGAAACCCTACAAATGTGAGGAATGTGGCAAAGCTTTTAATTGGTA/T:1	Histone	H3K36me3	HUES64
chr19:21383529:TCTCATACCTTACTAAACATAAGATAATTCATACTGGAGAGAAACCCTACAAATGTGAGGAATGTGGCAAAGCTTTTAATTGGTA/T:1	Histone	H3K36me3	iPS-20b
chr19:21383529:TCTCATACCTTACTAAACATAAGATAATTCATACTGGAGAGAAACCCTACAAATGTGAGGAATGTGGCAAAGCTTTTAATTGGTA/T:1	Histone	H3K36me3	common myeloid progenitor CD34 positive
chr19:21383529:TCTCATACCTTACTAAACATAAGATAATTCATACTGGAGAGAAACCCTACAAATGTGAGGAATGTGGCAAAGCTTTTAATTGGTA/T:1	Histone	H3K36me3	neuron
chr19:21383529:TCTCATACCTTACTAAACATAAGATAATTCATACTGGAGAGAAACCCTACAAATGTGAGGAATGTGGCAAAGCTTTTAATTGGTA/T:1	Histone	H3K36me3	common myeloid progenitor CD34 positive ENCSR337XXD 1
chr19:21383529:TCTCATACCTTACTAAACATAAGATAATTCATACTGGAGAGAAACCCTACAAATGTGAGGAATGTGGCAAAGCTTTTAATTGGTA/T:1	Histone	H3K9me3	common myeloid progenitor CD34 positive
chr19:21383529:TCTCATACCTTACTAAACATAAGATAATTCATACTGGAGAGAAACCCTACAAATGTGAGGAATGTGGCAAAGCTTTTAATTGGTA/T:1	Histone	H3K9me3	common myeloid progenitor CD34 positive ENCSR337XXD 1
chr19:21383529:TCTCATACCTTACTAAACATAAGATAATTCATACTGGAGAGAAACCCTACAAATGTGAGGAATGTGGCAAAGCTTTTAATTGGTA/T:1	Histone	H3K9me3	endodermal cell
chr19:21383529:TCTCATACCTTACTAAACATAAGATAATTCATACTGGAGAGAAACCCTACAAATGTGAGGAATGTGGCAAAGCTTTTAATTGGTA/T:1	Histone	H3K9me3	HUES64
chr19:21383529:TCTCATACCTTACTAAACATAAGATAATTCATACTGGAGAGAAACCCTACAAATGTGAGGAATGTGGCAAAGCTTTTAATTGGTA/T:1	Histone	H3K9me3	iPS-20b
chr19:21383529:TCTCATACCTTACTAAACATAAGATAATTCATACTGGAGAGAAACCCTACAAATGTGAGGAATGTGGCAAAGCTTTTAATTGGTA/T:1	Histone	H3K9me3	HUES48
chr19:21383529:TCTCATACCTTACTAAACATAAGATAATTCATACTGGAGAGAAACCCTACAAATGTGAGGAATGTGGCAAAGCTTTTAATTGGTA/T:1	Histone	H3K9me3	neutrophil
chr19:21383529:TCTCATACCTTACTAAACATAAGATAATTCATACTGGAGAGAAACCCTACAAATGTGAGGAATGTGGCAAAGCTTTTAATTGGTA/T:1	Histone	H3K9me3	B cells (PB) Roadmap
chr19:21383529:TCTCATACCTTACTAAACATAAGATAATTCATACTGGAGAGAAACCCTACAAATGTGAGGAATGTGGCAAAGCTTTTAATTGGTA/T:1	Histone	H3K9me3	HUES6
chr19:21383529:TCTCATACCTTACTAAACATAAGATAATTCATACTGGAGAGAAACCCTACAAATGTGAGGAATGTGGCAAAGCTTTTAATTGGTA/T:1	Histone	H3K36me3	H1 hESC
chr19:21383529:TCTCATACCTTACTAAACATAAGATAATTCATACTGGAGAGAAACCCTACAAATGTGAGGAATGTGGCAAAGCTTTTAATTGGTA/T:1	Histone	H3K9me3	common myeloid progenitor CD34 positive ENCSR722JRY
chr19:21383529:TCTCATACCTTACTAAACATAAGATAATTCATACTGGAGAGAAACCCTACAAATGTGAGGAATGTGGCAAAGCTTTTAATTGGTA/T:1	Histone	H3K9me3	Fetal Muscle Leg
chr19:21383529:TCTCATACCTTACTAAACATAAGATAATTCATACTGGAGAGAAACCCTACAAATGTGAGGAATGTGGCAAAGCTTTTAATTGGTA/T:1	Histone	H3K9me3	T cells (PB) Roadmap
chr19:21383529:TCTCATACCTTACTAAACATAAGATAATTCATACTGGAGAGAAACCCTACAAATGTGAGGAATGTGGCAAAGCTTTTAATTGGTA/T:1	Histone	H3K36me3	neutrophil
chr19:21383529:TCTCATACCTTACTAAACATAAGATAATTCATACTGGAGAGAAACCCTACAAATGTGAGGAATGTGGCAAAGCTTTTAATTGGTA/T:1	Histone	H3K4me1	brain
chr19:21383529:TCTCATACCTTACTAAACATAAGATAATTCATACTGGAGAGAAACCCTACAAATGTGAGGAATGTGGCAAAGCTTTTAATTGGTA/T:1	Histone	H3K9me3	CD4 positive CD25 positive alpha beta regulatory T cell
chr19:21383529:TCTCATACCTTACTAAACATAAGATAATTCATACTGGAGAGAAACCCTACAAATGTGAGGAATGTGGCAAAGCTTTTAATTGGTA/T:1	Histone	H3K36me3	HUES6
chr19:21383529:TCTCATACCTTACTAAACATAAGATAATTCATACTGGAGAGAAACCCTACAAATGTGAGGAATGTGGCAAAGCTTTTAATTGGTA/T:1	Histone	H3K36me3	HUES48
chr19:21383529:TCTCATACCTTACTAAACATAAGATAATTCATACTGGAGAGAAACCCTACAAATGTGAGGAATGTGGCAAAGCTTTTAATTGGTA/T:1	Histone	H3K36me3	Placenta
chr19:21383529:TCTCATACCTTACTAAACATAAGATAATTCATACTGGAGAGAAACCCTACAAATGTGAGGAATGTGGCAAAGCTTTTAATTGGTA/T:1	Histone	H3K9me3	iPS 15b
chr19:21383529:TCTCATACCTTACTAAACATAAGATAATTCATACTGGAGAGAAACCCTACAAATGTGAGGAATGTGGCAAAGCTTTTAATTGGTA/T:1	Histone	H3K36me3	endodermal cell
chr19:21383529:TCTCATACCTTACTAAACATAAGATAATTCATACTGGAGAGAAACCCTACAAATGTGAGGAATGTGGCAAAGCTTTTAATTGGTA/T:1	Histone	H3K9me3	H1 hESC
chr19:21383529:TCTCATACCTTACTAAACATAAGATAATTCATACTGGAGAGAAACCCTACAAATGTGAGGAATGTGGCAAAGCTTTTAATTGGTA/T:1	Histone	H3K36me3	CD4 positive alpha beta T cell ENCSR948ZKZ
chr19:21383529:TCTCATACCTTACTAAACATAAGATAATTCATACTGGAGAGAAACCCTACAAATGTGAGGAATGTGGCAAAGCTTTTAATTGGTA/T:1	Histone	H3K9me3	CD4 positive alpha beta T cell
chr19:21383529:TCTCATACCTTACTAAACATAAGATAATTCATACTGGAGAGAAACCCTACAAATGTGAGGAATGTGGCAAAGCTTTTAATTGGTA/T:1	Histone	H3K36me3	B cells (PB) Roadmap
chr19:21383529:TCTCATACCTTACTAAACATAAGATAATTCATACTGGAGAGAAACCCTACAAATGTGAGGAATGTGGCAAAGCTTTTAATTGGTA/T:1	Histone	H3K9me3	H9
chr19:21383529:TCTCATACCTTACTAAACATAAGATAATTCATACTGGAGAGAAACCCTACAAATGTGAGGAATGTGGCAAAGCTTTTAATTGGTA/T:1	Histone	H3K36me3	common myeloid progenitor CD34 positive ENCSR722JRY
chr19:21383529:TCTCATACCTTACTAAACATAAGATAATTCATACTGGAGAGAAACCCTACAAATGTGAGGAATGTGGCAAAGCTTTTAATTGGTA/T:1	Histone	H3K36me3	CD4 positive alpha beta T cell
chr19:21383529:TCTCATACCTTACTAAACATAAGATAATTCATACTGGAGAGAAACCCTACAAATGTGAGGAATGTGGCAAAGCTTTTAATTGGTA/T:1	Histone	H3K36me3	Natural Killer cells (PB)
chr19:21383529:TCTCATACCTTACTAAACATAAGATAATTCATACTGGAGAGAAACCCTACAAATGTGAGGAATGTGGCAAAGCTTTTAATTGGTA/T:1	Histone	H3K36me3	lung ENCSR465WKM
chr19:21383529:TCTCATACCTTACTAAACATAAGATAATTCATACTGGAGAGAAACCCTACAAATGTGAGGAATGTGGCAAAGCTTTTAATTGGTA/T:1	Histone	H3K9me3	CD4 positive alpha beta T cell ENCSR948ZKZ
chr19:21383529:TCTCATACCTTACTAAACATAAGATAATTCATACTGGAGAGAAACCCTACAAATGTGAGGAATGTGGCAAAGCTTTTAATTGGTA/T:1	Histone	H3K9me3	neuron
chr19:21383529:TCTCATACCTTACTAAACATAAGATAATTCATACTGGAGAGAAACCCTACAAATGTGAGGAATGTGGCAAAGCTTTTAATTGGTA/T:1	Histone	H3K9me3	Psoas Muscle
chr19:21383529:TCTCATACCTTACTAAACATAAGATAATTCATACTGGAGAGAAACCCTACAAATGTGAGGAATGTGGCAAAGCTTTTAATTGGTA/T:1	Histone	H3K36me3	Ovary
chr19:21383529:TCTCATACCTTACTAAACATAAGATAATTCATACTGGAGAGAAACCCTACAAATGTGAGGAATGTGGCAAAGCTTTTAATTGGTA/T:1	Histone	H3K9me3	Fetal Muscle Trunk
chr19:21383529:TCTCATACCTTACTAAACATAAGATAATTCATACTGGAGAGAAACCCTACAAATGTGAGGAATGTGGCAAAGCTTTTAATTGGTA/T:1	Histone	H3K9me3	sigmoid colon
chr19:21383529:TCTCATACCTTACTAAACATAAGATAATTCATACTGGAGAGAAACCCTACAAATGTGAGGAATGTGGCAAAGCTTTTAATTGGTA/T:1	Histone	H3K9me3	IMR 90
chr19:21383529:TCTCATACCTTACTAAACATAAGATAATTCATACTGGAGAGAAACCCTACAAATGTGAGGAATGTGGCAAAGCTTTTAATTGGTA/T:1	Histone	H3K4me3	kidney
chr19:21383529:TCTCATACCTTACTAAACATAAGATAATTCATACTGGAGAGAAACCCTACAAATGTGAGGAATGTGGCAAAGCTTTTAATTGGTA/T:1	Histone	H3K9me3	H1-mesenchymal
chr19:21383529:TCTCATACCTTACTAAACATAAGATAATTCATACTGGAGAGAAACCCTACAAATGTGAGGAATGTGGCAAAGCTTTTAATTGGTA/T:1	Histone	H3K36me3	Fetal Intestine Large
chr19:21383529:TCTCATACCTTACTAAACATAAGATAATTCATACTGGAGAGAAACCCTACAAATGTGAGGAATGTGGCAAAGCTTTTAATTGGTA/T:1	Histone	H3K9me3	Fetal Adrenal Gland
chr19:21383529:TCTCATACCTTACTAAACATAAGATAATTCATACTGGAGAGAAACCCTACAAATGTGAGGAATGTGGCAAAGCTTTTAATTGGTA/T:1	Histone	H3K9me3	heart right ventricle
chr19:21383529:TCTCATACCTTACTAAACATAAGATAATTCATACTGGAGAGAAACCCTACAAATGTGAGGAATGTGGCAAAGCTTTTAATTGGTA/T:1	Histone	H3K9me3	brain
chr19:21383529:TCTCATACCTTACTAAACATAAGATAATTCATACTGGAGAGAAACCCTACAAATGTGAGGAATGTGGCAAAGCTTTTAATTGGTA/T:1	Histone	H3K9me3	lung ENCSR465WKM
chr19:21383529:TCTCATACCTTACTAAACATAAGATAATTCATACTGGAGAGAAACCCTACAAATGTGAGGAATGTGGCAAAGCTTTTAATTGGTA/T:1	Histone	H3K4me3	lung ENCSR465WKM
chr19:21383529:TCTCATACCTTACTAAACATAAGATAATTCATACTGGAGAGAAACCCTACAAATGTGAGGAATGTGGCAAAGCTTTTAATTGGTA/T:1	Histone	H3K9me3	naive thymus derived CD4 positive alpha beta T cell
chr19:21383553:T/C:1	Histone	H3K36me3	neural stem progenitor cell
chr19:21383553:T/C:1	Histone	H3K9me3	neural stem progenitor cell
chr19:21383553:T/C:1	Histone	H3K36me3	HUES64
chr19:21383553:T/C:1	Histone	H3K36me3	iPS-20b
chr19:21383553:T/C:1	Histone	H3K36me3	common myeloid progenitor CD34 positive
chr19:21383553:T/C:1	Histone	H3K36me3	neuron
chr19:21383553:T/C:1	Histone	H3K36me3	common myeloid progenitor CD34 positive ENCSR337XXD 1
chr19:21383553:T/C:1	Histone	H3K9me3	common myeloid progenitor CD34 positive
chr19:21383553:T/C:1	Histone	H3K9me3	common myeloid progenitor CD34 positive ENCSR337XXD 1
chr19:21383553:T/C:1	Histone	H3K9me3	endodermal cell
chr19:21383553:T/C:1	Histone	H3K9me3	HUES64
chr19:21383553:T/C:1	Histone	H3K9me3	iPS-20b
chr19:21383553:T/C:1	Histone	H3K9me3	HUES48
chr19:21383553:T/C:1	Histone	H3K9me3	neutrophil
chr19:21383553:T/C:1	Histone	H3K9me3	B cells (PB) Roadmap
chr19:21383553:T/C:1	Histone	H3K9me3	HUES6
chr19:21383553:T/C:1	Histone	H3K36me3	H1 hESC
chr19:21383553:T/C:1	Histone	H3K9me3	common myeloid progenitor CD34 positive ENCSR722JRY
chr19:21383553:T/C:1	Histone	H3K9me3	Fetal Muscle Leg
chr19:21383553:T/C:1	Histone	H3K9me3	T cells (PB) Roadmap
chr19:21383553:T/C:1	Histone	H3K36me3	neutrophil
chr19:21383553:T/C:1	Histone	H3K4me1	brain
chr19:21383553:T/C:1	Histone	H3K9me3	CD4 positive CD25 positive alpha beta regulatory T cell
chr19:21383553:T/C:1	Histone	H3K36me3	HUES6
chr19:21383553:T/C:1	Histone	H3K36me3	HUES48
chr19:21383553:T/C:1	Histone	H3K36me3	Placenta
chr19:21383553:T/C:1	Histone	H3K9me3	iPS 15b
chr19:21383553:T/C:1	Histone	H3K36me3	endodermal cell
chr19:21383553:T/C:1	Histone	H3K9me3	H1 hESC
chr19:21383553:T/C:1	Histone	H3K36me3	CD4 positive alpha beta T cell ENCSR948ZKZ
chr19:21383553:T/C:1	Histone	H3K9me3	CD4 positive alpha beta T cell
chr19:21383553:T/C:1	Histone	H3K36me3	B cells (PB) Roadmap
chr19:21383553:T/C:1	Histone	H3K9me3	H9
chr19:21383553:T/C:1	Histone	H3K36me3	common myeloid progenitor CD34 positive ENCSR722JRY
chr19:21383553:T/C:1	Histone	H3K36me3	CD4 positive alpha beta T cell
chr19:21383553:T/C:1	Histone	H3K36me3	Natural Killer cells (PB)
chr19:21383553:T/C:1	Histone	H3K36me3	lung ENCSR465WKM
chr19:21383553:T/C:1	Histone	H3K9me3	CD4 positive alpha beta T cell ENCSR948ZKZ
chr19:21383553:T/C:1	Histone	H3K9me3	neuron
chr19:21383553:T/C:1	Histone	H3K9me3	Psoas Muscle
chr19:21383553:T/C:1	Histone	H3K36me3	Ovary
chr19:21383553:T/C:1	Histone	H3K9me3	Fetal Muscle Trunk
chr19:21383553:T/C:1	Histone	H3K9me3	sigmoid colon
chr19:21383553:T/C:1	Histone	H3K9me3	IMR 90
chr19:21383553:T/C:1	Histone	H3K4me3	kidney
chr19:21383553:T/C:1	Histone	H3K9me3	H1-mesenchymal
chr19:21383553:T/C:1	Histone	H3K36me3	Fetal Intestine Large
chr19:21383553:T/C:1	Histone	H3K9me3	Fetal Adrenal Gland
chr19:21383553:T/C:1	Histone	H3K9me3	heart right ventricle
chr19:21383553:T/C:1	Histone	H3K9me3	brain
chr19:21383553:T/C:1	Histone	H3K9me3	lung ENCSR465WKM
chr19:21383553:T/C:1	Histone	H3K4me3	lung ENCSR465WKM
chr19:21383553:T/C:1	Histone	H3K9me3	naive thymus derived CD4 positive alpha beta T cell
chr19:21383553:T/C:1	Histone	H3K36me3	naive thymus derived CD4 positive alpha beta T cell
chr19:40214025:G/C:1	Histone	H3K36me3	iPS DF 19.11
chr19:40214025:G/C:1	Histone	H3K36me3	H1-mesenchymal
chr19:40214025:G/C:1	Histone	H3K4me1	iPS DF 19.11
chr19:40214025:G/C:1	Histone	H3K9me3	Lung
chr19:40214025:G/C:1	Histone	H3K4me1	brain
chr19:40214025:G/C:1	Histone	H3K36me3	Fetal Stomach
chr19:40214025:G/C:1	Histone	H3K36me3	Lung
chr19:40214025:G/C:1	Histone	H3K27me3	Fetal Adrenal Gland
chr19:40214025:G/C:1	Histone	H3K36me3	IMR 90
chr19:40214025:G/C:1	Histone	H3K27me3	Fetal Stomach
chr19:40214025:G/C:1	Histone	H3K4me3	Spleen
chr19:49010483:CATAGA/C:1	Histone	H3K36me3	Fetal Intestine Large
chr19:49010483:CATAGA/C:1	Histone	H3K36me3	HUES6
chr19:49010483:CATAGA/C:1	Histone	H3K36me3	Fetal Muscle Leg
chr19:49010483:CATAGA/C:1	Histone	H3K36me3	Thymus
chr19:49010483:CATAGA/C:1	Histone	H3K36me3	Fetal Muscle Trunk
chr19:49010483:CATAGA/C:1	Histone	H3K36me3	B cells (PB) Roadmap
chr19:49010483:CATAGA/C:1	Histone	H3K36me3	HUES64
chr19:49010483:CATAGA/C:1	Histone	H3K36me3	neutrophil
chr19:49010483:CATAGA/C:1	Histone	H3K36me3	iPS DF 19.11
chr19:49010483:CATAGA/C:1	Histone	H3K36me3	T cells (PB) Roadmap
chr19:49010483:CATAGA/C:1	Histone	H3K36me3	Natural Killer cells (PB)
chr19:49010483:CATAGA/C:1	Histone	H3K36me3	Placenta
chr19:49010483:CATAGA/C:1	Histone	H3K36me3	sigmoid colon
chr19:49010483:CATAGA/C:1	Histone	H3K4me1	brain
chr19:49010483:CATAGA/C:1	Histone	H3K36me3	H1-trophoblast
chr19:49010483:CATAGA/C:1	Histone	H3K36me3	IMR90
chr19:49010483:CATAGA/C:1	Histone	H3K36me3	H9
chr19:49010483:CATAGA/C:1	Histone	H3K36me3	Lung
chr19:49010483:CATAGA/C:1	Histone	H3K36me3	HUES48
chr19:49010483:CATAGA/C:1	Histone	H3K36me3	Spleen
chr19:49010483:CATAGA/C:1	Histone	H3K36me3	neuron
chr19:49010483:CATAGA/C:1	Histone	H3K36me3	endodermal cell
chr19:49010483:CATAGA/C:1	Histone	H3K36me3	esophagus
chr19:49010483:CATAGA/C:1	Histone	H3K36me3	Gastric
chr19:49010483:CATAGA/C:1	Histone	H3K36me3	Ovary
chr19:49010483:CATAGA/C:1	Histone	H3K9me3	Lung
chr19:49010483:CATAGA/C:1	Histone	H3K36me3	lung ENCSR465WKM
chr19:49010483:CATAGA/C:1	Histone	H3K79me1	H1-trophoblast
chr19:49010483:CATAGA/C:1	Histone	H3K36me3	Left Ventricle
chr19:49010483:CATAGA/C:1	Histone	H3K14ac	H1-trophoblast
chr19:49010483:CATAGA/C:1	Histone	H3K4me1	H1-mesenchymal
chr19:49010483:CATAGA/C:1	Histone	H3K36me3	Pancreas
chr19:49010483:CATAGA/C:1	Histone	H3K36me3	heart right ventricle
chr19:49010483:CATAGA/C:1	Histone	H3K36me3	common myeloid progenitor CD34 positive
chr19:49010483:CATAGA/C:1	Histone	H3K36me3	Fetal Adrenal Gland
chr19:49010483:CATAGA/C:1	Histone	H3K36me3	Fetal Stomach
chr19:49010483:CATAGA/C:1	Histone	H3K36me3	neural stem progenitor cell
chr19:49010483:CATAGA/C:1	Histone	H3K36me3	common myeloid progenitor CD34 positive ENCSR722JRY
chr19:49010483:CATAGA/C:1	Histone	H3K36me3	common myeloid progenitor CD34 positive ENCSR337XXD 1
chr19:49010483:CATAGA/C:1	Histone	H3K36me3	H1 hESC
chr19:49010483:CATAGA/C:1	Histone	H3K36me3	Fetal Intestine Small
chr19:49010483:CATAGA/C:1	Histone	H3K36me3	IMR 90
chr19:49010483:CATAGA/C:1	Histone	H3K36me3	Monocytes-CD14+ (PB) Roadmap
chr19:49010483:CATAGA/C:1	Histone	H3K36me3	H1-mesenchymal
chr19:49010483:CATAGA/C:1	Histone	H3K36me3	Fetal Thymus
chr19:50309785:CAGTGACCCTACCCTGT/C:1	Histone	H3K36me3	Fetal Intestine Large
chr19:50309785:CAGTGACCCTACCCTGT/C:1	Histone	H3K27me3	common myeloid progenitor CD34 positive
chr19:50309785:CAGTGACCCTACCCTGT/C:1	Histone	H3K36me3	Fetal Muscle Leg
chr19:50309785:CAGTGACCCTACCCTGT/C:1	Histone	H3K27me3	common myeloid progenitor CD34 positive ENCSR337XXD 1
chr19:50309785:CAGTGACCCTACCCTGT/C:1	Histone	H3K9me3	Fetal Adrenal Gland
chr19:50309785:CAGTGACCCTACCCTGT/C:1	Histone	H3K36me3	Fetal Intestine Small
chr19:50309785:CAGTGACCCTACCCTGT/C:1	Histone	H3K27me3	Fetal Stomach
chr19:50309785:CAGTGACCCTACCCTGT/C:1	Histone	H3K36me3	Fetal Stomach
chr19:50309785:CAGTGACCCTACCCTGT/C:1	Histone	H3K36me3	Lung
chr19:50309785:CAGTGACCCTACCCTGT/C:1	Histone	H3K27me3	neuron
chr19:50309785:CAGTGACCCTACCCTGT/C:1	Histone	H3K27me3	T cells (PB) Roadmap
chr19:50309785:CAGTGACCCTACCCTGT/C:1	Histone	H3K27me3	Fetal Adrenal Gland
chr19:50309785:CAGTGACCCTACCCTGT/C:1	Histone	H3K36me3	Gastric
chr19:50309785:CAGTGACCCTACCCTGT/C:1	Histone	H3K9me3	iPS-20b
chr19:50309785:CAGTGACCCTACCCTGT/C:1	Histone	H3K27me3	IMR 90
chr19:50309785:CAGTGACCCTACCCTGT/C:1	Histone	H3K36me3	iPS DF 19.11
chr19:50309785:CAGTGACCCTACCCTGT/C:1	Histone	H3K27me3	Fetal Muscle Trunk
chr19:50309785:CAGTGACCCTACCCTGT/C:1	Histone	H3K36me3	sigmoid colon
chr19:50309785:CAGTGACCCTACCCTGT/C:1	Histone	H3K9me3	Lung
chr19:50309785:CAGTGACCCTACCCTGT/C:1	Histone	H3K27me3	Lung
chr19:50309785:CAGTGACCCTACCCTGT/C:1	Histone	H3K4me1	H1-mesenchymal
chr19:50309785:CAGTGACCCTACCCTGT/C:1	Histone	H3K27me3	Fetal Thymus
chr19:50309785:CAGTGACCCTACCCTGT/C:1	Histone	H3K4me1	iPS DF 19.11
chr19:50309785:CAGTGACCCTACCCTGT/C:1	Histone	H3K27me3	Fetal Intestine Large
chr19:50309785:CAGTGACCCTACCCTGT/C:1	Histone	H3K14ac	H1-neuronal progenitor
chr19:50309785:CAGTGACCCTACCCTGT/C:1	Histone	H3K27me3	Placenta
chr19:50309785:CAGTGACCCTACCCTGT/C:1	Histone	H3K27me3	neural stem progenitor cell
chr19:50309785:CAGTGACCCTACCCTGT/C:1	Histone	H3K36me3	H1 hESC
chr19:50309785:CAGTGACCCTACCCTGT/C:1	Histone	H3K27me3	sigmoid colon
chr19:50309785:CAGTGACCCTACCCTGT/C:1	Histone	H3K27me3	B cells (PB) Roadmap
chr19:50309785:CAGTGACCCTACCCTGT/C:1	Histone	H3K27me3	H1 hESC
chr19:50309785:CAGTGACCCTACCCTGT/C:1	Histone	H3K27me3	iPS 15b
chr19:50309785:CAGTGACCCTACCCTGT/C:1	Histone	H3K27me3	iPS-20b
chr19:50309785:CAGTGACCCTACCCTGT/C:1	Histone	H3K27me3	Psoas Muscle
chr19:50309785:CAGTGACCCTACCCTGT/C:1	Histone	H3K27me3	Ovary
chr19:50309785:CAGTGACCCTACCCTGT/C:1	Histone	H3K27me3	Fetal Muscle Leg
chr19:58277216:GGGCCAGAAGGATCTGAGAGAGTGTGGCCAGCTTGAGCCCTCAGGAGTC/G:1	Histone	H3K36me3	neural stem progenitor cell
chr19:58277216:GGGCCAGAAGGATCTGAGAGAGTGTGGCCAGCTTGAGCCCTCAGGAGTC/G:1	Histone	H3K36me3	common myeloid progenitor CD34 positive ENCSR337XXD 1
chr19:58277216:GGGCCAGAAGGATCTGAGAGAGTGTGGCCAGCTTGAGCCCTCAGGAGTC/G:1	Histone	H3K9me3	common myeloid progenitor CD34 positive
chr19:58277216:GGGCCAGAAGGATCTGAGAGAGTGTGGCCAGCTTGAGCCCTCAGGAGTC/G:1	Histone	H3K9me3	common myeloid progenitor CD34 positive ENCSR337XXD 1
chr19:58277216:GGGCCAGAAGGATCTGAGAGAGTGTGGCCAGCTTGAGCCCTCAGGAGTC/G:1	Histone	H3K36me3	common myeloid progenitor CD34 positive
chr19:58277216:GGGCCAGAAGGATCTGAGAGAGTGTGGCCAGCTTGAGCCCTCAGGAGTC/G:1	Histone	H3K36me3	Fetal Adrenal Gland
chr19:58277216:GGGCCAGAAGGATCTGAGAGAGTGTGGCCAGCTTGAGCCCTCAGGAGTC/G:1	Histone	H3K36me3	Fetal Muscle Leg
chr19:58277216:GGGCCAGAAGGATCTGAGAGAGTGTGGCCAGCTTGAGCCCTCAGGAGTC/G:1	Histone	H3K36me3	IMR 90
chr19:58277216:GGGCCAGAAGGATCTGAGAGAGTGTGGCCAGCTTGAGCCCTCAGGAGTC/G:1	Histone	H3K36me3	Fetal Stomach
chr19:58277216:GGGCCAGAAGGATCTGAGAGAGTGTGGCCAGCTTGAGCCCTCAGGAGTC/G:1	Histone	H3K36me3	common myeloid progenitor CD34 positive ENCSR722JRY
chr19:58277216:GGGCCAGAAGGATCTGAGAGAGTGTGGCCAGCTTGAGCCCTCAGGAGTC/G:1	Histone	H3K9me3	neural stem progenitor cell
chr19:58277216:GGGCCAGAAGGATCTGAGAGAGTGTGGCCAGCTTGAGCCCTCAGGAGTC/G:1	Histone	H3K36me3	Fetal Thymus
chr19:58277216:GGGCCAGAAGGATCTGAGAGAGTGTGGCCAGCTTGAGCCCTCAGGAGTC/G:1	Histone	H3K9me3	IMR 90
chr19:58277216:GGGCCAGAAGGATCTGAGAGAGTGTGGCCAGCTTGAGCCCTCAGGAGTC/G:1	Histone	H3K9me3	Fetal Intestine Small
chr19:58277216:GGGCCAGAAGGATCTGAGAGAGTGTGGCCAGCTTGAGCCCTCAGGAGTC/G:1	Histone	H3K36me3	Fetal Intestine Small
chr19:58277216:GGGCCAGAAGGATCTGAGAGAGTGTGGCCAGCTTGAGCCCTCAGGAGTC/G:1	Histone	H3K9me3	Monocytes-CD14+ (PB) Roadmap
chr19:58277216:GGGCCAGAAGGATCTGAGAGAGTGTGGCCAGCTTGAGCCCTCAGGAGTC/G:1	Histone	H3K9me3	Fetal Stomach
chr19:58277216:GGGCCAGAAGGATCTGAGAGAGTGTGGCCAGCTTGAGCCCTCAGGAGTC/G:1	Histone	H3K9me3	Fetal Intestine Large
chr19:58277216:GGGCCAGAAGGATCTGAGAGAGTGTGGCCAGCTTGAGCCCTCAGGAGTC/G:1	Histone	H3K36me3	HUES64
chr19:58277216:GGGCCAGAAGGATCTGAGAGAGTGTGGCCAGCTTGAGCCCTCAGGAGTC/G:1	Histone	H3K79me2	IMR 90
chr19:58277216:GGGCCAGAAGGATCTGAGAGAGTGTGGCCAGCTTGAGCCCTCAGGAGTC/G:1	Histone	H3K4me1	T cells (PB) Roadmap
chr19:58277216:GGGCCAGAAGGATCTGAGAGAGTGTGGCCAGCTTGAGCCCTCAGGAGTC/G:1	Histone	H3K4me1	Natural Killer cells (PB)
chr19:58277216:GGGCCAGAAGGATCTGAGAGAGTGTGGCCAGCTTGAGCCCTCAGGAGTC/G:1	Histone	H3K36me3	neuron
chr19:58277216:GGGCCAGAAGGATCTGAGAGAGTGTGGCCAGCTTGAGCCCTCAGGAGTC/G:1	Histone	H3K9me3	Fetal Muscle Leg
chr19:58277216:GGGCCAGAAGGATCTGAGAGAGTGTGGCCAGCTTGAGCCCTCAGGAGTC/G:1	Histone	H3K9me3	H1-mesenchymal
chr19:58277216:GGGCCAGAAGGATCTGAGAGAGTGTGGCCAGCTTGAGCCCTCAGGAGTC/G:1	Histone	H3K9me3	HUES6
chr19:58277216:GGGCCAGAAGGATCTGAGAGAGTGTGGCCAGCTTGAGCCCTCAGGAGTC/G:1	Histone	H3K9me3	common myeloid progenitor CD34 positive ENCSR722JRY
chr19:58277216:GGGCCAGAAGGATCTGAGAGAGTGTGGCCAGCTTGAGCCCTCAGGAGTC/G:1	Histone	H3K36me3	endodermal cell
chr19:58277216:GGGCCAGAAGGATCTGAGAGAGTGTGGCCAGCTTGAGCCCTCAGGAGTC/G:1	Histone	H3K79me1	IMR 90
chr19:58277216:GGGCCAGAAGGATCTGAGAGAGTGTGGCCAGCTTGAGCCCTCAGGAGTC/G:1	Histone	H3K9me3	sigmoid colon
chr19:58277216:GGGCCAGAAGGATCTGAGAGAGTGTGGCCAGCTTGAGCCCTCAGGAGTC/G:1	Histone	H3K4me1	CD4 positive alpha beta T cell
chr19:58277216:GGGCCAGAAGGATCTGAGAGAGTGTGGCCAGCTTGAGCCCTCAGGAGTC/G:1	Histone	H3K9me3	lung ENCSR465WKM
chr19:58277216:GGGCCAGAAGGATCTGAGAGAGTGTGGCCAGCTTGAGCCCTCAGGAGTC/G:1	Histone	H3K4me1	CD4 positive alpha beta T cell ENCSR948ZKZ
chr19:58277216:GGGCCAGAAGGATCTGAGAGAGTGTGGCCAGCTTGAGCCCTCAGGAGTC/G:1	Histone	H4K8ac	IMR 90
chr19:58277216:GGGCCAGAAGGATCTGAGAGAGTGTGGCCAGCTTGAGCCCTCAGGAGTC/G:1	Histone	H3K36me3	lung ENCSR465WKM
chr19:58277216:GGGCCAGAAGGATCTGAGAGAGTGTGGCCAGCTTGAGCCCTCAGGAGTC/G:1	Histone	H2AK5ac	IMR90
chr19:58277216:GGGCCAGAAGGATCTGAGAGAGTGTGGCCAGCTTGAGCCCTCAGGAGTC/G:1	Histone	H3K9me3	neuron
chr19:58277216:GGGCCAGAAGGATCTGAGAGAGTGTGGCCAGCTTGAGCCCTCAGGAGTC/G:1	Histone	H3K79me1	H1-mesenchymal
chr19:58277216:GGGCCAGAAGGATCTGAGAGAGTGTGGCCAGCTTGAGCCCTCAGGAGTC/G:1	Histone	H3K9me3	Fetal Adrenal Gland
chr19:58277216:GGGCCAGAAGGATCTGAGAGAGTGTGGCCAGCTTGAGCCCTCAGGAGTC/G:1	Histone	H3K79me1	IMR90
chr19:58277216:GGGCCAGAAGGATCTGAGAGAGTGTGGCCAGCTTGAGCCCTCAGGAGTC/G:1	Histone	H3K4me1	common myeloid progenitor CD34 positive ENCSR337XXD 1
chr19:58277216:GGGCCAGAAGGATCTGAGAGAGTGTGGCCAGCTTGAGCCCTCAGGAGTC/G:1	Histone	H3K36me3	HUES6
chr19:58277216:GGGCCAGAAGGATCTGAGAGAGTGTGGCCAGCTTGAGCCCTCAGGAGTC/G:1	Histone	H3K27ac	Thymus
chr19:58277216:GGGCCAGAAGGATCTGAGAGAGTGTGGCCAGCTTGAGCCCTCAGGAGTC/G:1	Histone	H3K9me3	Lung
chr19:58277216:GGGCCAGAAGGATCTGAGAGAGTGTGGCCAGCTTGAGCCCTCAGGAGTC/G:1	Histone	H3K79me2	IMR90
chr19:58277216:GGGCCAGAAGGATCTGAGAGAGTGTGGCCAGCTTGAGCCCTCAGGAGTC/G:1	Histone	H3K36me3	iPS-20b
chr19:58277216:GGGCCAGAAGGATCTGAGAGAGTGTGGCCAGCTTGAGCCCTCAGGAGTC/G:1	Histone	H3K36me3	H1-mesenchymal
chr19:58277216:GGGCCAGAAGGATCTGAGAGAGTGTGGCCAGCTTGAGCCCTCAGGAGTC/G:1	Histone	H3K36me3	Fetal Intestine Large
chr19:58277216:GGGCCAGAAGGATCTGAGAGAGTGTGGCCAGCTTGAGCCCTCAGGAGTC/G:1	Histone	H2AK5ac	IMR 90
chr19:58277216:GGGCCAGAAGGATCTGAGAGAGTGTGGCCAGCTTGAGCCCTCAGGAGTC/G:1	Histone	H3K36me3	iPS DF 19.11
chr19:58277216:GGGCCAGAAGGATCTGAGAGAGTGTGGCCAGCTTGAGCCCTCAGGAGTC/G:1	Histone	H3K9me3	Gastric
chr19:58277216:GGGCCAGAAGGATCTGAGAGAGTGTGGCCAGCTTGAGCCCTCAGGAGTC/G:1	Histone	H3K36me3	Thymus
chr19:58277216:GGGCCAGAAGGATCTGAGAGAGTGTGGCCAGCTTGAGCCCTCAGGAGTC/G:1	Histone	H3K4me1	B cells (PB) Roadmap
chr19:58277216:GGGCCAGAAGGATCTGAGAGAGTGTGGCCAGCTTGAGCCCTCAGGAGTC/G:1	Histone	H3K4me1	Fetal Muscle Trunk
chr19:58277216:GGGCCAGAAGGATCTGAGAGAGTGTGGCCAGCTTGAGCCCTCAGGAGTC/G:1	Histone	H3K9me3	esophagus
chr19:58277216:GGGCCAGAAGGATCTGAGAGAGTGTGGCCAGCTTGAGCCCTCAGGAGTC/G:1	Histone	H2BK12ac	H1-trophoblast
chr19:58277216:GGGCCAGAAGGATCTGAGAGAGTGTGGCCAGCTTGAGCCCTCAGGAGTC/G:1	Histone	H3K36me3	H1-trophoblast
chr19:58277216:GGGCCAGAAGGATCTGAGAGAGTGTGGCCAGCTTGAGCCCTCAGGAGTC/G:1	Histone	H2AK5ac	H1-trophoblast
chr19:58277216:GGGCCAGAAGGATCTGAGAGAGTGTGGCCAGCTTGAGCCCTCAGGAGTC/G:1	Histone	H3K4me1	Pancreas
chr19:58277216:GGGCCAGAAGGATCTGAGAGAGTGTGGCCAGCTTGAGCCCTCAGGAGTC/G:1	Histone	H3K4me1	Gastric
chr19:58277216:GGGCCAGAAGGATCTGAGAGAGTGTGGCCAGCTTGAGCCCTCAGGAGTC/G:1	Histone	H3K36me3	Spleen
chr19:58277216:GGGCCAGAAGGATCTGAGAGAGTGTGGCCAGCTTGAGCCCTCAGGAGTC/G:1	Histone	H3K4me1	IMR 90
chr19:58277216:GGGCCAGAAGGATCTGAGAGAGTGTGGCCAGCTTGAGCCCTCAGGAGTC/G:1	Histone	H4K8ac	H1-mesenchymal
chr19:58277216:GGGCCAGAAGGATCTGAGAGAGTGTGGCCAGCTTGAGCCCTCAGGAGTC/G:1	Histone	H3K79me1	H9
chr19:58277216:GGGCCAGAAGGATCTGAGAGAGTGTGGCCAGCTTGAGCCCTCAGGAGTC/G:1	Histone	H3K27ac	iPS DF 19.11
chr19:58277216:GGGCCAGAAGGATCTGAGAGAGTGTGGCCAGCTTGAGCCCTCAGGAGTC/G:1	Histone	H3K4me1	H1-mesenchymal
chr19:58277216:GGGCCAGAAGGATCTGAGAGAGTGTGGCCAGCTTGAGCCCTCAGGAGTC/G:1	Histone	H3K4me1	Right Atrium
chr19:58277216:GGGCCAGAAGGATCTGAGAGAGTGTGGCCAGCTTGAGCCCTCAGGAGTC/G:1	Histone	H3K4me1	Right Atrium
chr19:58277216:GGGCCAGAAGGATCTGAGAGAGTGTGGCCAGCTTGAGCCCTCAGGAGTC/G:1	Histone	H3K36me3	H1 hESC
chr19:58277216:GGGCCAGAAGGATCTGAGAGAGTGTGGCCAGCTTGAGCCCTCAGGAGTC/G:1	Histone	H3K79me1	H1 hESC
chr19:58277216:GGGCCAGAAGGATCTGAGAGAGTGTGGCCAGCTTGAGCCCTCAGGAGTC/G:1	Histone	H4K8ac	H1-trophoblast
chr19:58277216:GGGCCAGAAGGATCTGAGAGAGTGTGGCCAGCTTGAGCCCTCAGGAGTC/G:1	Histone	H3K4me1	iPS DF 19.11
chr19:58277216:GGGCCAGAAGGATCTGAGAGAGTGTGGCCAGCTTGAGCCCTCAGGAGTC/G:1	Histone	H3K4me1	Fetal Muscle Leg
chr19:58277252:G/GC:1	Histone	H3K36me3	HUES64
chr19:58277252:G/GC:1	Histone	H3K79me2	IMR 90
chr19:58277252:G/GC:1	Histone	H3K4me1	T cells (PB) Roadmap
chr19:58277252:G/GC:1	Histone	H3K4me1	Natural Killer cells (PB)
chr19:58277252:G/GC:1	Histone	H3K36me3	neuron
chr19:58277252:G/GC:1	Histone	H3K9me3	Fetal Muscle Leg
chr19:58277252:G/GC:1	Histone	H3K9me3	H1-mesenchymal
chr19:58277252:G/GC:1	Histone	H3K9me3	HUES6
chr19:58277252:G/GC:1	Histone	H3K9me3	common myeloid progenitor CD34 positive ENCSR722JRY
chr19:58277252:G/GC:1	Histone	H3K36me3	endodermal cell
chr19:58277252:G/GC:1	Histone	H3K79me1	IMR 90
chr19:58277252:G/GC:1	Histone	H3K9me3	sigmoid colon
chr19:58277252:G/GC:1	Histone	H3K4me1	CD4 positive alpha beta T cell
chr19:58277252:G/GC:1	Histone	H3K9me3	lung ENCSR465WKM
chr19:58277252:G/GC:1	Histone	H3K4me1	CD4 positive alpha beta T cell ENCSR948ZKZ
chr19:58277252:G/GC:1	Histone	H4K8ac	IMR 90
chr19:58277252:G/GC:1	Histone	H3K36me3	lung ENCSR465WKM
chr19:58277252:G/GC:1	Histone	H2AK5ac	IMR90
chr19:58277252:G/GC:1	Histone	H3K9me3	neuron
chr19:58277252:G/GC:1	Histone	H3K79me1	H1-mesenchymal
chr19:58277252:G/GC:1	Histone	H3K9me3	Fetal Adrenal Gland
chr19:58277252:G/GC:1	Histone	H3K79me1	IMR90
chr19:58277252:G/GC:1	Histone	H3K4me1	common myeloid progenitor CD34 positive ENCSR337XXD 1
chr19:58277252:G/GC:1	Histone	H3K36me3	HUES6
chr19:58277252:G/GC:1	Histone	H3K9me3	Lung
chr19:58277252:G/GC:1	Histone	H3K79me2	IMR90
chr19:58277252:G/GC:1	Histone	H3K36me3	iPS-20b
chr19:58277252:G/GC:1	Histone	H3K36me3	H1-mesenchymal
chr19:58277252:G/GC:1	Histone	H3K36me3	Fetal Intestine Large
chr19:58277252:G/GC:1	Histone	H2AK5ac	IMR 90
chr19:58277252:G/GC:1	Histone	H3K36me3	iPS DF 19.11
chr19:58277252:G/GC:1	Histone	H3K9me3	Gastric
chr19:58277252:G/GC:1	Histone	H3K36me3	Thymus
chr19:58277252:G/GC:1	Histone	H3K4me1	B cells (PB) Roadmap
chr19:58277252:G/GC:1	Histone	H3K4me1	Fetal Muscle Trunk
chr19:58277252:G/GC:1	Histone	H3K9me3	esophagus
chr19:58277252:G/GC:1	Histone	H2BK12ac	H1-trophoblast
chr19:58277252:G/GC:1	Histone	H3K36me3	H1-trophoblast
chr19:58277252:G/GC:1	Histone	H2AK5ac	H1-trophoblast
chr19:58277252:G/GC:1	Histone	H3K4me1	Pancreas
chr19:58277252:G/GC:1	Histone	H3K4me1	Gastric
chr19:58277252:G/GC:1	Histone	H3K36me3	Spleen
chr19:58277252:G/GC:1	Histone	H3K4me1	IMR 90
chr19:58277252:G/GC:1	Histone	H4K8ac	H1-mesenchymal
chr19:58277252:G/GC:1	Histone	H3K79me1	H9
chr19:58277252:G/GC:1	Histone	H3K27ac	iPS DF 19.11
chr19:58277252:G/GC:1	Histone	H3K4me1	H1-mesenchymal
chr19:58277252:G/GC:1	Histone	H3K4me1	Right Atrium
chr19:58277252:G/GC:1	Histone	H3K4me1	Right Atrium
chr19:58277252:G/GC:1	Histone	H3K36me3	H1 hESC
chr19:58277252:G/GC:1	Histone	H3K79me1	H1 hESC
chr19:58277252:G/GC:1	Histone	H4K8ac	H1-trophoblast
chr19:58277252:G/GC:1	Histone	H3K4me1	iPS DF 19.11
chr19:58277252:G/GC:1	Histone	H3K4me1	Fetal Muscle Leg
chr19:58277252:G/GC:1	Histone	H3K4me1	heart right ventricle
chr19:58277252:G/GC:1	Histone	H3K4me3	CD4 positive alpha beta T cell ENCSR948ZKZ
chr19:58277252:G/GC:1	Histone	H3K36me3	neural stem progenitor cell
chr19:58277252:G/GC:1	Histone	H3K36me3	common myeloid progenitor CD34 positive ENCSR337XXD 1
chr19:58277252:G/GC:1	Histone	H3K9me3	common myeloid progenitor CD34 positive
chr19:58277252:G/GC:1	Histone	H3K9me3	common myeloid progenitor CD34 positive ENCSR337XXD 1
chr19:58277252:G/GC:1	Histone	H3K36me3	common myeloid progenitor CD34 positive
chr19:58277252:G/GC:1	Histone	H3K36me3	Fetal Adrenal Gland
chr19:58277252:G/GC:1	Histone	H3K36me3	Fetal Muscle Leg
chr19:58277252:G/GC:1	Histone	H3K36me3	IMR 90
chr19:58277252:G/GC:1	Histone	H3K36me3	Fetal Stomach
chr19:58277252:G/GC:1	Histone	H3K36me3	common myeloid progenitor CD34 positive ENCSR722JRY
chr19:58277252:G/GC:1	Histone	H3K9me3	neural stem progenitor cell
chr19:58277252:G/GC:1	Histone	H3K36me3	Fetal Thymus
chr19:58277252:G/GC:1	Histone	H3K9me3	IMR 90
chr19:58277252:G/GC:1	Histone	H3K9me3	Fetal Intestine Small
chr19:58277252:G/GC:1	Histone	H3K36me3	Fetal Intestine Small
chr19:58277252:G/GC:1	Histone	H3K9me3	Monocytes-CD14+ (PB) Roadmap
chr19:58277252:G/GC:1	Histone	H3K9me3	Fetal Stomach
chr19:58277252:G/GC:1	Histone	H3K9me3	Fetal Intestine Large
chr20:2755622:CGGAGTCATG/C:1	Histone	H3K27me3	Fetal Adrenal Gland
chr20:2755622:CGGAGTCATG/C:1	Histone	H3K27me3	Fetal Muscle Leg
chr20:2755622:CGGAGTCATG/C:1	Histone	H3K27me3	IMR 90
chr20:2755622:CGGAGTCATG/C:1	Histone	H3K27me3	Fetal Thymus
chr20:2755622:CGGAGTCATG/C:1	Histone	H3K27me3	HUES6
chr20:2755622:CGGAGTCATG/C:1	Histone	H3K27me3	iPS-20b
chr20:2755622:CGGAGTCATG/C:1	Histone	H3K27me3	common myeloid progenitor CD34 positive
chr20:2755622:CGGAGTCATG/C:1	Histone	H3K27me3	Fetal Stomach
chr20:2755622:CGGAGTCATG/C:1	Histone	H3K27me3	common myeloid progenitor CD34 positive ENCSR337XXD 1
chr20:2755622:CGGAGTCATG/C:1	Histone	H3K27me3	Psoas Muscle
chr20:2755622:CGGAGTCATG/C:1	Histone	H3K4me1	Fetal Muscle Trunk
chr20:2755622:CGGAGTCATG/C:1	Histone	H3K27me3	Fetal Muscle Trunk
chr20:2755622:CGGAGTCATG/C:1	Histone	H3K27me3	Fetal Intestine Large
chr20:2755622:CGGAGTCATG/C:1	Histone	H3K27me3	Placenta
chr20:2755622:CGGAGTCATG/C:1	Histone	H3K27me3	Fetal Intestine Small
chr20:2755622:CGGAGTCATG/C:1	Histone	H3K4me1	Placenta
chr20:2755622:CGGAGTCATG/C:1	Histone	H3K27me3	Monocytes-CD14+ (PB) Roadmap
chr20:2755622:CGGAGTCATG/C:1	Histone	H3K27me3	T cells (PB) Roadmap
chr20:2755622:CGGAGTCATG/C:1	Histone	H3K36me3	Fetal Stomach
chr20:2755622:CGGAGTCATG/C:1	Histone	H3K27me3	H1-mesenchymal
chr20:2755622:CGGAGTCATG/C:1	Histone	H3K4me1	HUES6
chr20:2755622:CGGAGTCATG/C:1	Histone	H3K27me3	Natural Killer cells (PB)
chr20:2755622:CGGAGTCATG/C:1	Histone	H3K27me3	Thymus
chr20:2755622:CGGAGTCATG/C:1	Histone	H3K27me3	heart right ventricle
chr20:2755622:CGGAGTCATG/C:1	Histone	H3K4me1	iPS DF 19.11
chr20:2755622:CGGAGTCATG/C:1	Histone	H3K27me3	H1 hESC
chr20:2755622:CGGAGTCATG/C:1	Histone	H3K27me3	B cells (PB) Roadmap
chr20:2755622:CGGAGTCATG/C:1	Histone	H2AK5ac	H1-neuronal progenitor
chr20:2755622:CGGAGTCATG/C:1	Histone	H4K91ac	H1-neuronal progenitor
chr21:10413729:G/A:1	Histone	H3K9me3	common myeloid progenitor CD34 positive
chr21:10413729:G/A:1	Histone	H3K27me3	Fetal Stomach
chr21:10413729:G/A:1	Histone	H3K9me3	H1 hESC
chr21:10413729:G/A:1	Histone	H3K9me3	Spleen
chr21:10413729:G/A:1	Histone	H3K9me3	Fetal Muscle Trunk
chr21:10413729:G/A:1	Histone	H3K9me3	Lung
chr21:10413729:G/A:1	Histone	H3K9me3	iPS 15b
chr21:10413729:G/A:1	Histone	H3K9me3	CD4 positive CD25 positive alpha beta regulatory T cell
chr21:10413729:G/A:1	Histone	H3K9me3	H1-trophoblast
chr21:10413729:G/A:1	Histone	H3K9me3	CD4 positive alpha beta T cell ENCSR948ZKZ
chr21:10413729:G/A:1	Histone	H3K9me3	Pancreas
chr21:10413729:G/A:1	Histone	H3K9me3	common myeloid progenitor CD34 positive ENCSR722JRY
chr21:10413729:G/A:1	Histone	H3K9me3	Thymus
chr21:10413729:G/A:1	Histone	H3K4me1	iPS DF 19.11
chr21:10413729:G/A:1	Histone	H3K36me3	iPS DF 19.11
chr21:10413729:G/A:1	Histone	H3K9me3	Natural Killer cells (PB)
chr21:10413729:G/A:1	Histone	H3K4me1	Fetal Muscle Trunk
chr21:10413729:G/A:1	Histone	H3K27me3	Fetal Muscle Trunk
chr21:10413729:G/A:1	Histone	H3K27me3	sigmoid colon
chr21:10413729:G/A:1	Histone	H3K9me3	Small Intestine
chr21:10413729:G/A:1	Histone	H3K4me1	H1-mesenchymal
chr21:10413729:G/A:1	Open Chromatin	DNase1	Placenta
chr21:10413729:G/A:1	Histone	H3K9me3	brain
chr21:10413729:G/A:1	Histone	H3K9me3	iPS DF 6.9
chr21:10413729:G/A:1	Histone	H3K27me3	Psoas Muscle
chr21:10413729:G/A:1	Histone	H3K36me3	Spleen
chr21:10413729:G/A:1	Histone	H3K36me3	HUES6
chr21:10413729:G/A:1	Histone	H3K9me3	Gastric
chr21:10413729:G/A:1	Histone	H3K36me3	H1-trophoblast
chr21:10413729:G/A:1	Histone	H3K36me3	H1-mesenchymal
chr21:10413729:G/A:1	Histone	H3K9me3	esophagus
chr21:10413729:G/A:1	Histone	H3K9me3	Fetal Thymus
chr21:10413729:G/A:1	Histone	H3K9me3	T cells (PB) Roadmap
chr21:10413729:G/A:1	Histone	H3K4me3	Placenta
chr21:10413729:G/A:1	Histone	H4K91ac	H1-mesenchymal
chr21:10413729:G/A:1	Histone	H3K9me3	T helper 17 cell
chr21:10413729:G/A:1	Histone	H2AK5ac	H1-neuronal progenitor
chr21:10413729:G/A:1	Histone	H3K23me2	H9
chr21:10413729:G/A:1	Histone	H3K36me3	Gastric
chr21:10413729:G/A:1	Histone	H3K27me3	Fetal Thymus
chr21:10413729:G/A:1	Histone	H3K14ac	H1-neuronal progenitor
chr21:10413729:G/A:1	Histone	H3K4me3	H1-neuronal progenitor
chr21:10413729:G/A:1	Histone	H3K27ac	Placenta
chr21:10413729:G/A:1	Histone	H3K79me1	H1-neuronal progenitor
chr21:10413729:G/A:1	Histone	H3K4me1	Placenta
chr21:10413729:G/A:1	Histone	H3K4me1	Pancreas
chr21:10413729:G/A:1	Histone	H3K27me3	T cells (PB) Roadmap
chr21:10413729:G/A:1	Histone	H3K23me2	H9ESC
chr21:10413729:G/A:1	Histone	H4K8ac	H1-neuronal progenitor
chr21:10413729:G/A:1	Histone	H3K4me1	esophagus
chr21:10413729:G/A:1	Histone	H3K79me1	H9
chr21:10413729:G/A:1	Histone	H3K4me1	Spleen
chr21:10413729:G/A:1	Histone	H3K4me1	Gastric
chr21:10413729:G/A:1	Histone	H3K4me3	Spleen
chr21:10413729:G/A:1	Histone	H3K79me2	H1 hESC
chr21:10413729:G/A:1	Histone	H3K9me3	naive thymus derived CD4 positive alpha beta T cell
chr21:10413729:G/A:1	Histone	H3K4me1	H1-trophoblast
chr21:10413729:G/A:1	Histone	H3K4me1	Lung
chr21:10413729:G/A:1	Histone	H3K4me3	esophagus
chr21:10413729:G/A:1	Histone	H2BK12ac	H1-neuronal progenitor
chr21:10413729:G/A:1	Histone	H4K8ac	H1-mesenchymal
chr21:10413729:G/A:1	Histone	H2BK5ac	H1-neuronal progenitor
chr21:10413729:G/A:1	Histone	H3K4me3	Pancreas
chr21:10413729:G/A:1	Histone	H3K4me3	T helper 17 cell
chr21:10413729:G/A:1	Histone	H3K27ac	Lung
chr21:10413729:G/A:1	Histone	H3K36me3	iPS DF 6.9
chr21:10413729:G/A:1	Histone	H3K9me3	HUES64
chr21:10413729:G/A:1	Histone	H3K9me3	iPS-20b
chr21:10413729:G/A:1	Histone	H3K9me3	HUES48
chr21:10413729:G/A:1	Histone	H3K9me3	Fetal Muscle Leg
chr21:10413729:G/A:1	Histone	H3K9me3	common myeloid progenitor CD34 positive ENCSR337XXD 1
chr21:10413729:G/A:1	Histone	H3K9me3	HUES6
chr21:10413729:G/A:1	Histone	H3K9me3	endodermal cell
chr21:10413729:G/A:1	Histone	H3K9me3	Fetal Adrenal Gland
chr21:10413729:G/A:1	Histone	H3K9me3	H9
chr21:10413729:G/A:1	Histone	H3K9me3	Fetal Stomach
chr21:10413729:G/A:1	Histone	H3K9me3	neutrophil
chr21:10413729:G/A:1	Histone	H3K9me3	Fetal Intestine Large
chr21:10413729:G/A:1	Histone	H3K27me3	Fetal Adrenal Gland
chr21:10413729:G/A:1	Histone	H3K9me3	Monocytes-CD14+ (PB) Roadmap
chr21:10413729:G/A:1	Histone	H3K9me3	Placenta
chr21:10413729:G/A:1	Histone	H3K9me3	Fetal Intestine Small
chr21:10413729:G/A:1	Histone	H3K9me3	H1-mesenchymal
chr21:10413729:G/A:1	Histone	H3K9me3	sigmoid colon
chr21:10413729:G/A:1	Histone	H3K9me3	IMR 90
chr21:10413729:G/A:1	Histone	H3K9me3	iPS DF 19.11
chr21:10413729:G/A:1	Histone	H3K9me3	H1-neuronal progenitor
chr21:10413733:C/T:1	Histone	H3K9me3	HUES64
chr21:10413733:C/T:1	Histone	H3K9me3	iPS-20b
chr21:10413733:C/T:1	Histone	H3K9me3	HUES48
chr21:10413733:C/T:1	Histone	H3K9me3	Fetal Muscle Leg
chr21:10413733:C/T:1	Histone	H3K9me3	common myeloid progenitor CD34 positive ENCSR337XXD 1
chr21:10413733:C/T:1	Histone	H3K9me3	HUES6
chr21:10413733:C/T:1	Histone	H3K9me3	endodermal cell
chr21:10413733:C/T:1	Histone	H3K9me3	Fetal Adrenal Gland
chr21:10413733:C/T:1	Histone	H3K9me3	H9
chr21:10413733:C/T:1	Histone	H3K9me3	Fetal Stomach
chr21:10413733:C/T:1	Histone	H3K9me3	neutrophil
chr21:10413733:C/T:1	Histone	H3K9me3	Fetal Intestine Large
chr21:10413733:C/T:1	Histone	H3K27me3	Fetal Adrenal Gland
chr21:10413733:C/T:1	Histone	H3K9me3	Monocytes-CD14+ (PB) Roadmap
chr21:10413733:C/T:1	Histone	H3K9me3	Placenta
chr21:10413733:C/T:1	Histone	H3K9me3	Fetal Intestine Small
chr21:10413733:C/T:1	Histone	H3K9me3	H1-mesenchymal
chr21:10413733:C/T:1	Histone	H3K9me3	sigmoid colon
chr21:10413733:C/T:1	Histone	H3K9me3	IMR 90
chr21:10413733:C/T:1	Histone	H3K9me3	iPS DF 19.11
chr21:10413733:C/T:1	Histone	H3K9me3	H1-neuronal progenitor
chr21:10413733:C/T:1	Histone	H3K9me3	common myeloid progenitor CD34 positive
chr21:10413733:C/T:1	Histone	H3K27me3	Fetal Stomach
chr21:10413733:C/T:1	Histone	H3K9me3	H1 hESC
chr21:10413733:C/T:1	Histone	H3K9me3	Spleen
chr21:10413733:C/T:1	Histone	H3K9me3	Fetal Muscle Trunk
chr21:10413733:C/T:1	Histone	H3K9me3	Lung
chr21:10413733:C/T:1	Histone	H3K9me3	iPS 15b
chr21:10413733:C/T:1	Histone	H3K9me3	CD4 positive CD25 positive alpha beta regulatory T cell
chr21:10413733:C/T:1	Histone	H3K9me3	H1-trophoblast
chr21:10413733:C/T:1	Histone	H3K9me3	CD4 positive alpha beta T cell ENCSR948ZKZ
chr21:10413733:C/T:1	Histone	H3K9me3	Pancreas
chr21:10413733:C/T:1	Histone	H3K9me3	common myeloid progenitor CD34 positive ENCSR722JRY
chr21:10413733:C/T:1	Histone	H3K9me3	Thymus
chr21:10413733:C/T:1	Histone	H3K4me1	iPS DF 19.11
chr21:10413733:C/T:1	Histone	H3K36me3	iPS DF 19.11
chr21:10413733:C/T:1	Histone	H3K9me3	Natural Killer cells (PB)
chr21:10413733:C/T:1	Histone	H3K4me1	Fetal Muscle Trunk
chr21:10413733:C/T:1	Histone	H3K27me3	Fetal Muscle Trunk
chr21:10413733:C/T:1	Histone	H3K27me3	sigmoid colon
chr21:10413733:C/T:1	Histone	H3K9me3	Small Intestine
chr21:10413733:C/T:1	Histone	H3K4me1	H1-mesenchymal
chr21:10413733:C/T:1	Open Chromatin	DNase1	Placenta
chr21:10413733:C/T:1	Histone	H3K9me3	brain
chr21:10413733:C/T:1	Histone	H3K9me3	iPS DF 6.9
chr21:10413733:C/T:1	Histone	H3K27me3	Psoas Muscle
chr21:10413733:C/T:1	Histone	H3K36me3	Spleen
chr21:10413733:C/T:1	Histone	H3K36me3	HUES6
chr21:10413733:C/T:1	Histone	H3K9me3	Gastric
chr21:10413733:C/T:1	Histone	H3K36me3	H1-trophoblast
chr21:10413733:C/T:1	Histone	H3K36me3	H1-mesenchymal
chr21:10413733:C/T:1	Histone	H3K9me3	esophagus
chr21:10413733:C/T:1	Histone	H3K9me3	Fetal Thymus
chr21:10413733:C/T:1	Histone	H3K9me3	T cells (PB) Roadmap
chr21:10413733:C/T:1	Histone	H3K4me3	Placenta
chr21:10413733:C/T:1	Histone	H4K91ac	H1-mesenchymal
chr21:10413733:C/T:1	Histone	H3K9me3	T helper 17 cell
chr21:10413733:C/T:1	Histone	H2AK5ac	H1-neuronal progenitor
chr21:10413733:C/T:1	Histone	H3K23me2	H9
chr21:10413733:C/T:1	Histone	H3K36me3	Gastric
chr21:10413733:C/T:1	Histone	H3K27me3	Fetal Thymus
chr21:10413733:C/T:1	Histone	H3K14ac	H1-neuronal progenitor
chr21:10413733:C/T:1	Histone	H3K4me3	H1-neuronal progenitor
chr21:10413733:C/T:1	Histone	H3K27ac	Placenta
chr21:10413733:C/T:1	Histone	H3K79me1	H1-neuronal progenitor
chr21:10413733:C/T:1	Histone	H3K4me1	Placenta
chr21:10413733:C/T:1	Histone	H3K4me1	Pancreas
chr21:10413733:C/T:1	Histone	H3K27me3	T cells (PB) Roadmap
chr21:10413733:C/T:1	Histone	H3K23me2	H9ESC
chr21:10413733:C/T:1	Histone	H4K8ac	H1-neuronal progenitor
chr21:10413733:C/T:1	Histone	H3K4me1	esophagus
chr21:10413733:C/T:1	Histone	H3K79me1	H9
chr21:10413733:C/T:1	Histone	H3K4me1	Spleen
chr21:10413733:C/T:1	Histone	H3K4me1	Gastric
chr21:10413733:C/T:1	Histone	H3K4me3	Spleen
chr21:10413733:C/T:1	Histone	H3K79me2	H1 hESC
chr21:10413733:C/T:1	Histone	H3K9me3	naive thymus derived CD4 positive alpha beta T cell
chr21:10413733:C/T:1	Histone	H3K4me1	H1-trophoblast
chr21:10413733:C/T:1	Histone	H3K4me1	Lung
chr21:10413733:C/T:1	Histone	H3K4me3	esophagus
chr21:10413733:C/T:1	Histone	H2BK12ac	H1-neuronal progenitor
chr21:10413733:C/T:1	Histone	H4K8ac	H1-mesenchymal
chr21:10413733:C/T:1	Histone	H2BK5ac	H1-neuronal progenitor
chr21:10413733:C/T:1	Histone	H3K4me3	Pancreas
chr21:10413733:C/T:1	Histone	H3K4me3	T helper 17 cell
chr21:10413733:C/T:1	Histone	H3K27ac	Lung
chr21:10413733:C/T:1	Histone	H3K36me3	iPS DF 6.9
chr21:10413753:T/C:1	Histone	H3K9me3	HUES64
chr21:10413753:T/C:1	Histone	H3K9me3	iPS-20b
chr21:10413753:T/C:1	Histone	H3K9me3	HUES48
chr21:10413753:T/C:1	Histone	H3K9me3	Fetal Muscle Leg
chr21:10413753:T/C:1	Histone	H3K9me3	common myeloid progenitor CD34 positive ENCSR337XXD 1
chr21:10413753:T/C:1	Histone	H3K9me3	HUES6
chr21:10413753:T/C:1	Histone	H3K9me3	endodermal cell
chr21:10413753:T/C:1	Histone	H3K9me3	Fetal Adrenal Gland
chr21:10413753:T/C:1	Histone	H3K9me3	H9
chr21:10413753:T/C:1	Histone	H3K9me3	Fetal Stomach
chr21:10413753:T/C:1	Histone	H3K9me3	neutrophil
chr21:10413753:T/C:1	Histone	H3K9me3	Fetal Intestine Large
chr21:10413753:T/C:1	Histone	H3K27me3	Fetal Adrenal Gland
chr21:10413753:T/C:1	Histone	H3K9me3	Monocytes-CD14+ (PB) Roadmap
chr21:10413753:T/C:1	Histone	H3K9me3	Placenta
chr21:10413753:T/C:1	Histone	H3K9me3	Fetal Intestine Small
chr21:10413753:T/C:1	Histone	H3K9me3	H1-mesenchymal
chr21:10413753:T/C:1	Histone	H3K9me3	sigmoid colon
chr21:10413753:T/C:1	Histone	H3K9me3	IMR 90
chr21:10413753:T/C:1	Histone	H3K9me3	iPS DF 19.11
chr21:10413753:T/C:1	Histone	H3K9me3	H1-neuronal progenitor
chr21:10413753:T/C:1	Histone	H3K9me3	common myeloid progenitor CD34 positive
chr21:10413753:T/C:1	Histone	H3K27me3	Fetal Stomach
chr21:10413753:T/C:1	Histone	H3K9me3	H1 hESC
chr21:10413753:T/C:1	Histone	H3K9me3	Spleen
chr21:10413753:T/C:1	Histone	H3K9me3	Fetal Muscle Trunk
chr21:10413753:T/C:1	Histone	H3K9me3	Lung
chr21:10413753:T/C:1	Histone	H3K9me3	iPS 15b
chr21:10413753:T/C:1	Histone	H3K9me3	CD4 positive CD25 positive alpha beta regulatory T cell
chr21:10413753:T/C:1	Histone	H3K9me3	H1-trophoblast
chr21:10413753:T/C:1	Histone	H3K9me3	CD4 positive alpha beta T cell ENCSR948ZKZ
chr21:10413753:T/C:1	Histone	H3K9me3	Pancreas
chr21:10413753:T/C:1	Histone	H3K9me3	common myeloid progenitor CD34 positive ENCSR722JRY
chr21:10413753:T/C:1	Histone	H3K9me3	Thymus
chr21:10413753:T/C:1	Histone	H3K4me1	iPS DF 19.11
chr21:10413753:T/C:1	Histone	H3K36me3	iPS DF 19.11
chr21:10413753:T/C:1	Histone	H3K9me3	Natural Killer cells (PB)
chr21:10413753:T/C:1	Histone	H3K4me1	Fetal Muscle Trunk
chr21:10413753:T/C:1	Histone	H3K27me3	Fetal Muscle Trunk
chr21:10413753:T/C:1	Histone	H3K27me3	sigmoid colon
chr21:10413753:T/C:1	Histone	H3K9me3	Small Intestine
chr21:10413753:T/C:1	Histone	H3K4me1	H1-mesenchymal
chr21:10413753:T/C:1	Open Chromatin	DNase1	Placenta
chr21:10413753:T/C:1	Histone	H3K9me3	brain
chr21:10413753:T/C:1	Histone	H3K9me3	iPS DF 6.9
chr21:10413753:T/C:1	Histone	H3K27me3	Psoas Muscle
chr21:10413753:T/C:1	Histone	H3K36me3	Spleen
chr21:10413753:T/C:1	Histone	H3K36me3	HUES6
chr21:10413753:T/C:1	Histone	H3K9me3	Gastric
chr21:10413753:T/C:1	Histone	H3K36me3	H1-trophoblast
chr21:10413753:T/C:1	Histone	H3K36me3	H1-mesenchymal
chr21:10413753:T/C:1	Histone	H3K9me3	esophagus
chr21:10413753:T/C:1	Histone	H3K9me3	Fetal Thymus
chr21:10413753:T/C:1	Histone	H3K9me3	T cells (PB) Roadmap
chr21:10413753:T/C:1	Histone	H3K4me3	Placenta
chr21:10413753:T/C:1	Histone	H4K91ac	H1-mesenchymal
chr21:10413753:T/C:1	Histone	H3K9me3	T helper 17 cell
chr21:10413753:T/C:1	Histone	H2AK5ac	H1-neuronal progenitor
chr21:10413753:T/C:1	Histone	H3K23me2	H9
chr21:10413753:T/C:1	Histone	H3K36me3	Gastric
chr21:10413753:T/C:1	Histone	H3K27me3	Fetal Thymus
chr21:10413753:T/C:1	Histone	H3K14ac	H1-neuronal progenitor
chr21:10413753:T/C:1	Histone	H3K27ac	Placenta
chr21:10413753:T/C:1	Histone	H3K79me1	H1-neuronal progenitor
chr21:10413753:T/C:1	Histone	H3K4me1	Placenta
chr21:10413753:T/C:1	Histone	H3K4me1	Pancreas
chr21:10413753:T/C:1	Histone	H3K27me3	T cells (PB) Roadmap
chr21:10413753:T/C:1	Histone	H3K23me2	H9ESC
chr21:10413753:T/C:1	Histone	H4K8ac	H1-neuronal progenitor
chr21:10413753:T/C:1	Histone	H3K4me1	esophagus
chr21:10413753:T/C:1	Histone	H3K4me1	Spleen
chr21:10413753:T/C:1	Histone	H3K4me1	Gastric
chr21:10413753:T/C:1	Histone	H3K4me3	Spleen
chr21:10413753:T/C:1	Histone	H3K79me2	H1 hESC
chr21:10413753:T/C:1	Histone	H3K9me3	naive thymus derived CD4 positive alpha beta T cell
chr21:10413753:T/C:1	Histone	H3K4me1	H1-trophoblast
chr21:10413753:T/C:1	Histone	H3K4me1	Lung
chr21:10413753:T/C:1	Histone	H3K4me3	esophagus
chr21:10413753:T/C:1	Histone	H2BK12ac	H1-neuronal progenitor
chr21:10413753:T/C:1	Histone	H4K8ac	H1-mesenchymal
chr21:10413753:T/C:1	Histone	H2BK5ac	H1-neuronal progenitor
chr21:10413753:T/C:1	Histone	H3K4me3	Pancreas
chr21:10413753:T/C:1	Histone	H3K4me3	T helper 17 cell
chr21:10413753:T/C:1	Histone	H3K27ac	Lung
chr21:10413753:T/C:1	Histone	H3K36me3	iPS DF 6.9
chr21:10462836:C/T:1	Histone	H3K27ac	Lung
chr21:10462836:C/T:1	Histone	H3K36me3	H1-mesenchymal
chr21:10462836:C/T:1	Histone	H4K20me1	H1 hESC
chr21:10462836:C/T:1	Histone	H3K79me1	H1-mesenchymal
chr21:10462836:C/T:1	Histone	H3K36me3	HUES6
chr21:10462836:C/T:1	Histone	H3K9me3	iPS DF 6.9
chr21:10462836:C/T:1	Histone	H3K4me3	brain
chr21:10462836:C/T:1	Histone	H3K4me3	T helper 17 cell
chr21:10462836:C/T:1	Histone	H3K9me3	T cells (PB) Roadmap
chr21:10462836:C/T:1	Histone	H3K14ac	H1-neuronal progenitor
chr21:10462836:C/T:1	Histone	H4K8ac	H1-mesenchymal
chr21:10462836:C/T:1	Histone	H3K9me3	Spleen
chr21:10462836:C/T:1	Histone	H3K27me3	Lung
chr21:10462836:C/T:1	Histone	H4K91ac	H1-mesenchymal
chr21:10462836:C/T:1	Histone	H3K9me3	HUES64
chr21:10462836:C/T:1	Histone	H3K9me3	iPS-20b
chr21:10462836:C/T:1	Histone	H3K9me3	HUES48
chr21:10462836:C/T:1	Histone	H3K9me3	HUES6
chr21:10462836:C/T:1	Histone	H3K9me3	endodermal cell
chr21:10462836:C/T:1	Histone	H3K9me3	Fetal Muscle Trunk
chr21:10462836:C/T:1	Histone	H3K9me3	iPS 15b
chr21:10462836:C/T:1	Histone	H3K9me3	Fetal Muscle Leg
chr21:10462836:C/T:1	Histone	H3K9me3	H9
chr21:10462836:C/T:1	Histone	H3K9me3	H1 hESC
chr21:10462836:C/T:1	Histone	H3K9me3	lung ENCSR465WKM
chr21:10462836:C/T:1	Histone	H3K36me3	HUES64
chr21:10462836:C/T:1	Histone	H3K9me3	common myeloid progenitor CD34 positive ENCSR722JRY
chr21:10462836:C/T:1	Histone	H3K9me3	Fetal Intestine Large
chr21:10462836:C/T:1	Histone	H3K9me3	common myeloid progenitor CD34 positive
chr21:10462836:C/T:1	Histone	H3K9me3	common myeloid progenitor CD34 positive ENCSR337XXD 1
chr21:10462836:C/T:1	Histone	H3K4me3	endodermal cell
chr21:10462836:C/T:1	Histone	H3K9me3	neutrophil
chr21:10462836:C/T:1	Histone	H3K9me3	B cells (PB) Roadmap
chr21:10462836:C/T:1	Histone	H3K36me3	iPS-20b
chr21:10462836:C/T:1	Histone	H3K36me3	CD4 positive alpha beta T cell
chr21:10462836:C/T:1	Histone	H3K36me3	CD4 positive alpha beta T cell ENCSR948ZKZ
chr21:10462836:C/T:1	Histone	H3K9me3	Natural Killer cells (PB)
chr21:10462836:C/T:1	Histone	H3K9me3	Monocytes-CD14+ (PB) Roadmap
chr21:10462836:C/T:1	Histone	H3K9me3	Placenta
chr21:10462836:C/T:1	Histone	H3K9me3	Small Intestine
chr21:10462836:C/T:1	Histone	H3K36me3	neural stem progenitor cell
chr21:10462836:C/T:1	Histone	H3K36me3	common myeloid progenitor CD34 positive
chr21:10462836:C/T:1	Histone	H3K9me3	Fetal Stomach
chr21:10462836:C/T:1	Histone	H3K9me3	Fetal Thymus
chr21:10462836:C/T:1	Histone	H3K9me3	Fetal Intestine Small
chr21:10462836:C/T:1	Histone	H3K36me3	Fetal Muscle Leg
chr21:10462836:C/T:1	Histone	H3K9me3	sigmoid colon
chr21:10462836:C/T:1	Histone	H3K9me3	IMR 90
chr21:10462836:C/T:1	Histone	H3K9me3	H1-neuronal progenitor
chr21:10462836:C/T:1	Histone	H3K27me3	sigmoid colon
chr21:10462836:C/T:1	Histone	H3K9me3	H1-trophoblast
chr21:10462836:C/T:1	Histone	H3K4me1	Spleen
chr21:10462836:C/T:1	Histone	H3K9me3	Lung
chr21:10462836:C/T:1	Histone	H3K9me3	CD4 positive CD25 positive alpha beta regulatory T cell
chr21:10462836:C/T:1	Histone	H3K4me3	Fetal Adrenal Gland
chr21:10462836:C/T:1	Histone	H3K36me3	Fetal Intestine Large
chr21:10462836:C/T:1	Histone	H3K36me3	H1-trophoblast
chr21:10462836:C/T:1	Histone	H3K36me3	sigmoid colon
chr21:10462836:C/T:1	Histone	H3K36me3	IMR 90
chr21:10462836:C/T:1	Histone	H3K9me3	brain
chr21:10462836:C/T:1	Histone	H3K9me3	H1-mesenchymal
chr21:10462836:C/T:1	Histone	H3K9me3	Fetal Adrenal Gland
chr21:10462836:C/T:1	Histone	H3K36me3	iPS DF 19.11
chr21:10462840:G/C:1	Histone	H3K9me3	HUES64
chr21:10462840:G/C:1	Histone	H3K9me3	iPS-20b
chr21:10462840:G/C:1	Histone	H3K9me3	HUES48
chr21:10462840:G/C:1	Histone	H3K9me3	HUES6
chr21:10462840:G/C:1	Histone	H3K9me3	endodermal cell
chr21:10462840:G/C:1	Histone	H3K9me3	Fetal Muscle Trunk
chr21:10462840:G/C:1	Histone	H3K9me3	iPS 15b
chr21:10462840:G/C:1	Histone	H3K9me3	Fetal Muscle Leg
chr21:10462840:G/C:1	Histone	H3K9me3	H9
chr21:10462840:G/C:1	Histone	H3K9me3	H1 hESC
chr21:10462840:G/C:1	Histone	H3K9me3	lung ENCSR465WKM
chr21:10462840:G/C:1	Histone	H3K36me3	HUES64
chr21:10462840:G/C:1	Histone	H3K9me3	common myeloid progenitor CD34 positive ENCSR722JRY
chr21:10462840:G/C:1	Histone	H3K9me3	Fetal Intestine Large
chr21:10462840:G/C:1	Histone	H3K9me3	common myeloid progenitor CD34 positive
chr21:10462840:G/C:1	Histone	H3K9me3	common myeloid progenitor CD34 positive ENCSR337XXD 1
chr21:10462840:G/C:1	Histone	H3K4me3	endodermal cell
chr21:10462840:G/C:1	Histone	H3K9me3	neutrophil
chr21:10462840:G/C:1	Histone	H3K9me3	B cells (PB) Roadmap
chr21:10462840:G/C:1	Histone	H3K36me3	iPS-20b
chr21:10462840:G/C:1	Histone	H3K36me3	CD4 positive alpha beta T cell
chr21:10462840:G/C:1	Histone	H3K36me3	CD4 positive alpha beta T cell ENCSR948ZKZ
chr21:10462840:G/C:1	Histone	H3K9me3	Natural Killer cells (PB)
chr21:10462840:G/C:1	Histone	H3K9me3	Monocytes-CD14+ (PB) Roadmap
chr21:10462840:G/C:1	Histone	H3K9me3	Placenta
chr21:10462840:G/C:1	Histone	H3K9me3	Small Intestine
chr21:10462840:G/C:1	Histone	H3K36me3	neural stem progenitor cell
chr21:10462840:G/C:1	Histone	H3K36me3	common myeloid progenitor CD34 positive
chr21:10462840:G/C:1	Histone	H3K9me3	Fetal Stomach
chr21:10462840:G/C:1	Histone	H3K9me3	Fetal Thymus
chr21:10462840:G/C:1	Histone	H3K9me3	Fetal Intestine Small
chr21:10462840:G/C:1	Histone	H3K36me3	Fetal Muscle Leg
chr21:10462840:G/C:1	Histone	H3K9me3	sigmoid colon
chr21:10462840:G/C:1	Histone	H3K9me3	IMR 90
chr21:10462840:G/C:1	Histone	H3K9me3	H1-neuronal progenitor
chr21:10462840:G/C:1	Histone	H3K27me3	sigmoid colon
chr21:10462840:G/C:1	Histone	H3K9me3	H1-trophoblast
chr21:10462840:G/C:1	Histone	H3K4me1	Spleen
chr21:10462840:G/C:1	Histone	H3K9me3	Lung
chr21:10462840:G/C:1	Histone	H3K9me3	CD4 positive CD25 positive alpha beta regulatory T cell
chr21:10462840:G/C:1	Histone	H3K4me3	Fetal Adrenal Gland
chr21:10462840:G/C:1	Histone	H3K36me3	Fetal Intestine Large
chr21:10462840:G/C:1	Histone	H3K36me3	H1-trophoblast
chr21:10462840:G/C:1	Histone	H3K36me3	sigmoid colon
chr21:10462840:G/C:1	Histone	H3K36me3	IMR 90
chr21:10462840:G/C:1	Histone	H3K9me3	brain
chr21:10462840:G/C:1	Histone	H3K9me3	H1-mesenchymal
chr21:10462840:G/C:1	Histone	H3K9me3	Fetal Adrenal Gland
chr21:10462840:G/C:1	Histone	H3K36me3	iPS DF 19.11
chr21:10462840:G/C:1	Histone	H3K27ac	Lung
chr21:10462840:G/C:1	Histone	H3K36me3	H1-mesenchymal
chr21:10462840:G/C:1	Histone	H4K20me1	H1 hESC
chr21:10462840:G/C:1	Histone	H3K79me1	H1-mesenchymal
chr21:10462840:G/C:1	Histone	H3K36me3	HUES6
chr21:10462840:G/C:1	Histone	H3K9me3	iPS DF 6.9
chr21:10462840:G/C:1	Histone	H3K4me3	brain
chr21:10462840:G/C:1	Histone	H3K4me3	T helper 17 cell
chr21:10462840:G/C:1	Histone	H3K9me3	T cells (PB) Roadmap
chr21:10462840:G/C:1	Histone	H3K14ac	H1-neuronal progenitor
chr21:10462840:G/C:1	Histone	H4K8ac	H1-mesenchymal
chr21:10462840:G/C:1	Histone	H3K9me3	Spleen
chr21:10462840:G/C:1	Histone	H3K27me3	Lung
chr21:10462840:G/C:1	Histone	H4K91ac	H1-mesenchymal
chr21:10462840:G/C:1	Histone	H3K9me3	CD4 positive alpha beta T cell
chr21:10462840:G/C:1	Histone	H3K79me2	H1 hESC
chr21:10462840:G/C:1	Histone	H3K36me3	HUES48
chr21:10462840:G/C:1	Histone	H3K9me3	iPS DF 19.11
chr21:10462840:G/C:1	Histone	H3K9me3	esophagus
chr21:10462861:G/A:1	Histone	H3K9me3	HUES64
chr21:10462861:G/A:1	Histone	H3K9me3	iPS-20b
chr21:10462861:G/A:1	Histone	H3K9me3	HUES48
chr21:10462861:G/A:1	Histone	H3K9me3	HUES6
chr21:10462861:G/A:1	Histone	H3K9me3	endodermal cell
chr21:10462861:G/A:1	Histone	H3K9me3	Fetal Muscle Trunk
chr21:10462861:G/A:1	Histone	H3K9me3	iPS 15b
chr21:10462861:G/A:1	Histone	H3K9me3	Fetal Muscle Leg
chr21:10462861:G/A:1	Histone	H3K9me3	H9
chr21:10462861:G/A:1	Histone	H3K9me3	H1 hESC
chr21:10462861:G/A:1	Histone	H3K9me3	lung ENCSR465WKM
chr21:10462861:G/A:1	Histone	H3K36me3	HUES64
chr21:10462861:G/A:1	Histone	H3K9me3	common myeloid progenitor CD34 positive ENCSR722JRY
chr21:10462861:G/A:1	Histone	H3K9me3	Fetal Intestine Large
chr21:10462861:G/A:1	Histone	H3K9me3	common myeloid progenitor CD34 positive
chr21:10462861:G/A:1	Histone	H3K9me3	common myeloid progenitor CD34 positive ENCSR337XXD 1
chr21:10462861:G/A:1	Histone	H3K4me3	endodermal cell
chr21:10462861:G/A:1	Histone	H3K9me3	neutrophil
chr21:10462861:G/A:1	Histone	H3K9me3	B cells (PB) Roadmap
chr21:10462861:G/A:1	Histone	H3K36me3	iPS-20b
chr21:10462861:G/A:1	Histone	H3K36me3	CD4 positive alpha beta T cell ENCSR948ZKZ
chr21:10462861:G/A:1	Histone	H3K9me3	Natural Killer cells (PB)
chr21:10462861:G/A:1	Histone	H3K9me3	Monocytes-CD14+ (PB) Roadmap
chr21:10462861:G/A:1	Histone	H3K9me3	Placenta
chr21:10462861:G/A:1	Histone	H3K9me3	Small Intestine
chr21:10462861:G/A:1	Histone	H3K36me3	neural stem progenitor cell
chr21:10462861:G/A:1	Histone	H3K36me3	common myeloid progenitor CD34 positive
chr21:10462861:G/A:1	Histone	H3K9me3	Fetal Stomach
chr21:10462861:G/A:1	Histone	H3K9me3	Fetal Thymus
chr21:10462861:G/A:1	Histone	H3K9me3	Fetal Intestine Small
chr21:10462861:G/A:1	Histone	H3K36me3	Fetal Muscle Leg
chr21:10462861:G/A:1	Histone	H3K9me3	sigmoid colon
chr21:10462861:G/A:1	Histone	H3K9me3	IMR 90
chr21:10462861:G/A:1	Histone	H3K9me3	H1-neuronal progenitor
chr21:10462861:G/A:1	Histone	H3K27me3	sigmoid colon
chr21:10462861:G/A:1	Histone	H3K9me3	H1-trophoblast
chr21:10462861:G/A:1	Histone	H3K4me1	Spleen
chr21:10462861:G/A:1	Histone	H3K9me3	Lung
chr21:10462861:G/A:1	Histone	H3K9me3	CD4 positive CD25 positive alpha beta regulatory T cell
chr21:10462861:G/A:1	Histone	H3K4me3	Fetal Adrenal Gland
chr21:10462861:G/A:1	Histone	H3K36me3	Fetal Intestine Large
chr21:10462861:G/A:1	Histone	H3K36me3	H1-trophoblast
chr21:10462861:G/A:1	Histone	H3K36me3	sigmoid colon
chr21:10462861:G/A:1	Histone	H3K36me3	IMR 90
chr21:10462861:G/A:1	Histone	H3K9me3	brain
chr21:10462861:G/A:1	Histone	H3K9me3	H1-mesenchymal
chr21:10462861:G/A:1	Histone	H3K9me3	Fetal Adrenal Gland
chr21:10462861:G/A:1	Histone	H3K36me3	iPS DF 19.11
chr21:10462861:G/A:1	Histone	H3K27ac	Lung
chr21:10462861:G/A:1	Histone	H3K36me3	H1-mesenchymal
chr21:10462861:G/A:1	Histone	H4K20me1	H1 hESC
chr21:10462861:G/A:1	Histone	H3K79me1	H1-mesenchymal
chr21:10462861:G/A:1	Histone	H3K36me3	HUES6
chr21:10462861:G/A:1	Histone	H3K9me3	iPS DF 6.9
chr21:10462861:G/A:1	Histone	H3K4me3	brain
chr21:10462861:G/A:1	Histone	H3K4me3	T helper 17 cell
chr21:10462861:G/A:1	Histone	H3K9me3	T cells (PB) Roadmap
chr21:10462861:G/A:1	Histone	H3K14ac	H1-neuronal progenitor
chr21:10462861:G/A:1	Histone	H4K8ac	H1-mesenchymal
chr21:10462861:G/A:1	Histone	H3K9me3	Spleen
chr21:10462861:G/A:1	Histone	H3K27me3	Lung
chr21:10462861:G/A:1	Histone	H4K91ac	H1-mesenchymal
chr21:10462861:G/A:1	Histone	H3K9me3	CD4 positive alpha beta T cell
chr21:10462861:G/A:1	Histone	H3K79me2	H1 hESC
chr21:10462861:G/A:1	Histone	H3K36me3	HUES48
chr21:10462861:G/A:1	Histone	H3K9me3	iPS DF 19.11
chr21:10462861:G/A:1	Histone	H3K9me3	esophagus
chr21:10462861:G/A:1	Histone	H3K4me3	Lung
chr21:10462861:G/A:1	Histone	H3K27me3	neural stem progenitor cell
chr21:10462873:G/A:1	Histone	H3K9me3	HUES64
chr21:10462873:G/A:1	Histone	H3K9me3	iPS-20b
chr21:10462873:G/A:1	Histone	H3K9me3	HUES48
chr21:10462873:G/A:1	Histone	H3K9me3	HUES6
chr21:10462873:G/A:1	Histone	H3K9me3	endodermal cell
chr21:10462873:G/A:1	Histone	H3K9me3	Fetal Muscle Trunk
chr21:10462873:G/A:1	Histone	H3K9me3	iPS 15b
chr21:10462873:G/A:1	Histone	H3K9me3	Fetal Muscle Leg
chr21:10462873:G/A:1	Histone	H3K9me3	H9
chr21:10462873:G/A:1	Histone	H3K9me3	H1 hESC
chr21:10462873:G/A:1	Histone	H3K9me3	lung ENCSR465WKM
chr21:10462873:G/A:1	Histone	H3K36me3	HUES64
chr21:10462873:G/A:1	Histone	H3K9me3	common myeloid progenitor CD34 positive ENCSR722JRY
chr21:10462873:G/A:1	Histone	H3K9me3	Fetal Intestine Large
chr21:10462873:G/A:1	Histone	H3K9me3	common myeloid progenitor CD34 positive
chr21:10462873:G/A:1	Histone	H3K9me3	common myeloid progenitor CD34 positive ENCSR337XXD 1
chr21:10462873:G/A:1	Histone	H3K4me3	endodermal cell
chr21:10462873:G/A:1	Histone	H3K9me3	neutrophil
chr21:10462873:G/A:1	Histone	H3K9me3	B cells (PB) Roadmap
chr21:10462873:G/A:1	Histone	H3K36me3	iPS-20b
chr21:10462873:G/A:1	Histone	H3K36me3	CD4 positive alpha beta T cell ENCSR948ZKZ
chr21:10462873:G/A:1	Histone	H3K9me3	Natural Killer cells (PB)
chr21:10462873:G/A:1	Histone	H3K9me3	Monocytes-CD14+ (PB) Roadmap
chr21:10462873:G/A:1	Histone	H3K9me3	Placenta
chr21:10462873:G/A:1	Histone	H3K9me3	Small Intestine
chr21:10462873:G/A:1	Histone	H3K36me3	neural stem progenitor cell
chr21:10462873:G/A:1	Histone	H3K36me3	common myeloid progenitor CD34 positive
chr21:10462873:G/A:1	Histone	H3K9me3	Fetal Stomach
chr21:10462873:G/A:1	Histone	H3K9me3	Fetal Thymus
chr21:10462873:G/A:1	Histone	H3K9me3	Fetal Intestine Small
chr21:10462873:G/A:1	Histone	H3K36me3	Fetal Muscle Leg
chr21:10462873:G/A:1	Histone	H3K9me3	sigmoid colon
chr21:10462873:G/A:1	Histone	H3K9me3	IMR 90
chr21:10462873:G/A:1	Histone	H3K9me3	H1-neuronal progenitor
chr21:10462873:G/A:1	Histone	H3K27me3	sigmoid colon
chr21:10462873:G/A:1	Histone	H3K9me3	H1-trophoblast
chr21:10462873:G/A:1	Histone	H3K4me1	Spleen
chr21:10462873:G/A:1	Histone	H3K9me3	Lung
chr21:10462873:G/A:1	Histone	H3K9me3	CD4 positive CD25 positive alpha beta regulatory T cell
chr21:10462873:G/A:1	Histone	H3K4me3	Fetal Adrenal Gland
chr21:10462873:G/A:1	Histone	H3K36me3	Fetal Intestine Large
chr21:10462873:G/A:1	Histone	H3K36me3	H1-trophoblast
chr21:10462873:G/A:1	Histone	H3K36me3	sigmoid colon
chr21:10462873:G/A:1	Histone	H3K36me3	IMR 90
chr21:10462873:G/A:1	Histone	H3K9me3	brain
chr21:10462873:G/A:1	Histone	H3K9me3	H1-mesenchymal
chr21:10462873:G/A:1	Histone	H3K9me3	Fetal Adrenal Gland
chr21:10462873:G/A:1	Histone	H3K36me3	iPS DF 19.11
chr21:10462873:G/A:1	Histone	H3K27ac	Lung
chr21:10462873:G/A:1	Histone	H3K36me3	H1-mesenchymal
chr21:10462873:G/A:1	Histone	H4K20me1	H1 hESC
chr21:10462873:G/A:1	Histone	H3K79me1	H1-mesenchymal
chr21:10462873:G/A:1	Histone	H3K36me3	HUES6
chr21:10462873:G/A:1	Histone	H3K9me3	iPS DF 6.9
chr21:10462873:G/A:1	Histone	H3K4me3	brain
chr21:10462873:G/A:1	Histone	H3K4me3	T helper 17 cell
chr21:10462873:G/A:1	Histone	H3K9me3	T cells (PB) Roadmap
chr21:10462873:G/A:1	Histone	H3K14ac	H1-neuronal progenitor
chr21:10462873:G/A:1	Histone	H4K8ac	H1-mesenchymal
chr21:10462873:G/A:1	Histone	H3K9me3	Spleen
chr21:10462873:G/A:1	Histone	H3K27me3	Lung
chr21:10462873:G/A:1	Histone	H4K91ac	H1-mesenchymal
chr21:10462873:G/A:1	Histone	H3K9me3	CD4 positive alpha beta T cell
chr21:10462873:G/A:1	Histone	H3K79me2	H1 hESC
chr21:10462873:G/A:1	Histone	H3K36me3	HUES48
chr21:10462873:G/A:1	Histone	H3K9me3	iPS DF 19.11
chr21:10462873:G/A:1	Histone	H3K9me3	esophagus
chr21:10462873:G/A:1	Histone	H3K4me3	Lung
chr21:10462873:G/A:1	Histone	H3K27me3	neural stem progenitor cell
chr21:38806028:G/GCGCCCT:1	Histone	H4K8ac	H1-trophoblast
chr21:38806028:G/GCGCCCT:1	Histone	H3K27ac	common myeloid progenitor CD34 positive
chr21:38806028:G/GCGCCCT:1	Histone	H3K9ac	heart
chr21:38806028:G/GCGCCCT:1	Histone	H3K27ac	effector memory CD4 positive alpha beta T cell
chr21:38806028:G/GCGCCCT:1	Histone	H3K4me3	IMR 90
chr21:38806028:G/GCGCCCT:1	Histone	H3K4me3	Lung
chr21:38806028:G/GCGCCCT:1	Histone	H3K14ac	H9
chr21:38806028:G/GCGCCCT:1	Histone	H3K4me3	H1-mesenchymal
chr21:38806028:G/GCGCCCT:1	Open Chromatin	DNase1	mammary epithelial cell ENCSR044VTN
chr21:38806028:G/GCGCCCT:1	Histone	H3K4me3	H1-trophoblast
chr21:38806028:G/GCGCCCT:1	Open Chromatin	DNase1	Natural Killer cells (PB)
chr21:38806028:G/GCGCCCT:1	Open Chromatin	DNase1	Fetal Thymus
chr21:38806028:G/GCGCCCT:1	Open Chromatin	DNase1	Pancreas
chr21:38806028:G/GCGCCCT:1	Open Chromatin	DNase1	iPS DF 6.9
chr21:38806028:G/GCGCCCT:1	Open Chromatin	DNase1	brain
chr21:38806028:G/GCGCCCT:1	Open Chromatin	DNase1	IMR 90
chr21:38806028:G/GCGCCCT:1	Open Chromatin	DNase1	Fetal Intestine Large
chr21:38806028:G/GCGCCCT:1	Open Chromatin	DNase1	iPS DF 19.11
chr21:38806028:G/GCGCCCT:1	Open Chromatin	DNase1	IMR90
chr21:38806028:G/GCGCCCT:1	Open Chromatin	DNase1	T cell
chr21:38806028:G/GCGCCCT:1	Open Chromatin	DNase1	brain ENCSR189GMC
chr21:38806028:G/GCGCCCT:1	Histone	H3K9ac	IMR 90
chr21:38806028:G/GCGCCCT:1	Histone	H3K36me3	Right Atrium
chr21:38806028:G/GCGCCCT:1	Histone	H3K36me3	Right Atrium
chr21:38806028:G/GCGCCCT:1	Histone	H3K23ac	H1-neuronal progenitor
chr21:38806028:G/GCGCCCT:1	Histone	H3K27ac	Fetal Muscle Trunk
chr21:38806028:G/GCGCCCT:1	Histone	H3K4me3	H1-neuronal progenitor
chr21:38806028:G/GCGCCCT:1	Histone	H3K9ac	HUES64
chr21:38806028:G/GCGCCCT:1	Histone	H3K18ac	H1-trophoblast
chr21:38806028:G/GCGCCCT:1	Histone	H3K4me3	Small Intestine
chr21:38806028:G/GCGCCCT:1	Histone	H3K36me3	iPS DF 19.11
chr21:38806028:G/GCGCCCT:1	Histone	H3K14ac	H1-trophoblast
chr21:38806028:G/GCGCCCT:1	Histone	H3K18ac	H1-neuronal progenitor
chr21:38806028:G/GCGCCCT:1	Histone	H3K9ac	H1-neuronal progenitor
chr21:38806028:G/GCGCCCT:1	Histone	H3K14ac	IMR90
chr21:38806028:G/GCGCCCT:1	Histone	H3K79me2	IMR 90
chr21:38806028:G/GCGCCCT:1	Histone	H2AK9ac	IMR 90
chr21:38806028:G/GCGCCCT:1	Histone	H3K4me3	sigmoid colon
chr21:38806028:G/GCGCCCT:1	Histone	H2AK5ac	IMR90
chr21:38806028:G/GCGCCCT:1	Histone	H3K79me2	H1-trophoblast
chr21:38806028:G/GCGCCCT:1	Histone	H2BK12ac	H1-trophoblast
chr21:38806028:G/GCGCCCT:1	Histone	H3K27ac	Pancreas
chr21:38806028:G/GCGCCCT:1	Histone	H3K14ac	H1-neuronal progenitor
chr21:38806028:G/GCGCCCT:1	Histone	H2BK5ac	H1-trophoblast
chr21:38806028:G/GCGCCCT:1	Histone	H3K18ac	H1-mesenchymal
chr21:38806028:G/GCGCCCT:1	Histone	H2BK5ac	H1-neuronal progenitor
chr21:38806028:G/GCGCCCT:1	Histone	H2BK12ac	H1-mesenchymal
chr21:38806028:G/GCGCCCT:1	Histone	H2BK12ac	H1-neuronal progenitor
chr21:38806028:G/GCGCCCT:1	Histone	H3K9ac	H1-mesenchymal
chr21:38806028:G/GCGCCCT:1	Histone	H4K91ac	H1-trophoblast
chr21:38806028:G/GCGCCCT:1	Histone	H3K4ac	H1-mesenchymal
chr21:38806028:G/GCGCCCT:1	Histone	H4K8ac	H1-mesenchymal
chr21:38806028:G/GCGCCCT:1	Histone	H2AK5ac	H1-trophoblast
chr21:38806028:G/GCGCCCT:1	Histone	H3K9ac	endodermal cell
chr21:38806028:G/GCGCCCT:1	Histone	H2AK5ac	IMR 90
chr21:38806028:G/GCGCCCT:1	Histone	H3K14ac	H1-mesenchymal
chr21:38806028:G/GCGCCCT:1	Histone	H3K27ac	Fetal Intestine Small
chr21:38806028:G/GCGCCCT:1	Histone	H3K27ac	Fetal Intestine Large
chr21:38806028:G/GCGCCCT:1	Histone	H3K27ac	Small Intestine
chr21:38806028:G/GCGCCCT:1	Histone	H3K27ac	Aorta
chr21:38806028:G/GCGCCCT:1	Open Chromatin	DNase1	common myeloid progenitor CD34 positive
chr21:38806028:G/GCGCCCT:1	Open Chromatin	DNase1	H1-mesenchymal
chr21:38806028:G/GCGCCCT:1	Histone	H3K27ac	CD4 positive alpha beta T cell
chr21:38806028:G/GCGCCCT:1	Open Chromatin	DNase1	Small Intestine
chr21:38806028:G/GCGCCCT:1	Histone	H3K4me3	common myeloid progenitor CD34 positive ENCSR337XXD 1
chr21:38806028:G/GCGCCCT:1	Histone	H3K27ac	esophagus
chr21:38806028:G/GCGCCCT:1	Open Chromatin	DNase1	foreskin keratinocyte
chr21:38806028:G/GCGCCCT:1	Histone	H3K27ac	Spleen
chr21:38806028:G/GCGCCCT:1	Histone	H3K4me3	Fetal Intestine Small
chr21:38806028:G/GCGCCCT:1	Histone	H3K4me1	Lung
chr21:38806028:G/GCGCCCT:1	Open Chromatin	DNase1	T cells (PB) Roadmap
chr21:38806028:G/GCGCCCT:1	Histone	H3K27ac	sigmoid colon
chr21:38806028:G/GCGCCCT:1	Open Chromatin	DNase1	Psoas Muscle
chr21:38806028:G/GCGCCCT:1	Histone	H3K27ac	IMR90
chr21:38806028:G/GCGCCCT:1	Histone	H4K8ac	H1 hESC
chr21:38806028:G/GCGCCCT:1	Open Chromatin	DNase1	Monocytes-CD14+ (PB) Roadmap
chr21:38806028:G/GCGCCCT:1	Histone	H3K27ac	Thymus
chr21:38806028:G/GCGCCCT:1	Open Chromatin	DNase1	Placenta
chr21:38806028:G/GCGCCCT:1	Histone	H3K27ac	T helper 17 cell
chr21:38806028:G/GCGCCCT:1	Histone	H3K27ac	Lung
chr21:38806028:G/GCGCCCT:1	Histone	H3K9ac	IMR90
chr21:38806028:G/GCGCCCT:1	Histone	H3K4me3	common myeloid progenitor CD34 positive
chr21:38806028:G/GCGCCCT:1	Histone	H3K4me3	CD4 positive alpha beta T cell ENCSR948ZKZ
chr21:38806028:G/GCGCCCT:1	Histone	H3K27ac	Fetal Stomach
chr21:38806028:G/GCGCCCT:1	Histone	H3K9ac	HUES6
chr21:38806028:G/GCGCCCT:1	Open Chromatin	DNase1	Ovary
chr21:38806028:G/GCGCCCT:1	Histone	H3K27ac	Right Atrium
chr21:38806028:G/GCGCCCT:1	Histone	H3K27ac	Right Atrium
chr21:38806028:G/GCGCCCT:1	Histone	H3K4me3	CD4 positive alpha beta T cell
chr21:38806028:G/GCGCCCT:1	Histone	H3K4me3	neutrophil
chr21:38806028:G/GCGCCCT:1	Histone	H4K91ac	H1-mesenchymal
chr21:38806028:G/GCGCCCT:1	Histone	H3K27ac	Left Ventricle
chr21:38806028:G/GCGCCCT:1	Histone	H3K4me3	T helper 17 cell
chr21:38806028:G/GCGCCCT:1	Histone	H3K27ac	Monocytes-CD14+ (PB) Roadmap
chr21:38806028:G/GCGCCCT:1	Histone	H3K4me3	Fetal Muscle Trunk
chr21:38806028:G/GCGCCCT:1	Open Chromatin	DNase1	Fetal Intestine Small
chr21:38806028:G/GCGCCCT:1	Histone	H3K4me2	H9
chr21:38806028:G/GCGCCCT:1	Histone	H3K27ac	Placenta
chr21:38806028:G/GCGCCCT:1	Histone	H3K27ac	Ovary
chr21:38806028:G/GCGCCCT:1	Histone	H3K4me3	HUES6
chr21:38806028:G/GCGCCCT:1	Histone	H3K4me3	common myeloid progenitor CD34 positive ENCSR722JRY
chr21:38806028:G/GCGCCCT:1	Histone	H3K4me3	HUES64
chr21:38806028:G/GCGCCCT:1	Open Chromatin	DNase1	H9
chr21:38806028:G/GCGCCCT:1	Histone	H3K4me3	Ovary
chr21:38806028:G/GCGCCCT:1	Histone	H3K4me3	Natural Killer cells (PB)
chr21:38806028:G/GCGCCCT:1	Histone	H2BK120ac	H1-mesenchymal
chr21:38806028:G/GCGCCCT:1	Histone	H3K4me3	HUES48
chr21:38806028:G/GCGCCCT:1	Histone	H3K4me3	Monocytes-CD14+ (PB) Roadmap
chr21:38806028:G/GCGCCCT:1	Histone	H3K4me3	Aorta
chr21:38806028:G/GCGCCCT:1	Histone	H3K4me3	T cells (PB) Roadmap
chr21:38806028:G/GCGCCCT:1	Histone	H3K4me3	Fetal Thymus
chr21:38806028:G/GCGCCCT:1	Histone	H3K4me3	Fetal Adrenal Gland
chr21:38806028:G/GCGCCCT:1	Histone	H3K4me3	iPS 15b
chr21:38806028:G/GCGCCCT:1	Histone	H3K27ac	Fetal Adrenal Gland
chr21:38806028:G/GCGCCCT:1	Histone	H3K4me3	Fetal Intestine Large
chr21:38806028:G/GCGCCCT:1	Histone	H3K4me3	iPS-20b
chr21:38806028:G/GCGCCCT:1	Histone	H3K4me3	Right Atrium
chr21:38806028:G/GCGCCCT:1	Histone	H3K4me3	Right Atrium
chr21:38806028:G/GCGCCCT:1	Histone	H3K4me3	H1ESC
chr21:38806028:G/GCGCCCT:1	Histone	H3K4me3	naive thymus derived CD4 positive alpha beta T cell
chr21:38806028:G/GCGCCCT:1	Histone	H3K4me3	Psoas Muscle
chr21:38806028:G/GCGCCCT:1	Histone	H3K4me3	Placenta
chr21:38806028:G/GCGCCCT:1	Open Chromatin	DNase1	Gastric
chr21:38806028:G/GCGCCCT:1	Histone	H3K27ac	Fetal Muscle Leg
chr21:38806028:G/GCGCCCT:1	Open Chromatin	DNase1	heart
chr21:38806028:G/GCGCCCT:1	Histone	H3K4me3	H9
chr21:38806028:G/GCGCCCT:1	Histone	H3K4me3	Fetal Stomach
chr21:38806028:G/GCGCCCT:1	Histone	H3K4me3	Spleen
chr21:38806028:G/GCGCCCT:1	Histone	H3K4me3	Thymus
chr21:38806028:G/GCGCCCT:1	Histone	H3K27ac	IMR 90
chr21:38806028:G/GCGCCCT:1	Histone	H3K4me3	Fetal Muscle Leg
chr21:38806028:G/GCGCCCT:1	Histone	H3K4me2	H1-trophoblast
chr21:38806028:G/GCGCCCT:1	Histone	H3K4me3	H1 hESC
chr21:38806028:G/GCGCCCT:1	Histone	H3K4me3	neuron
chr21:38806028:G/GCGCCCT:1	Histone	H3K4me3	IMR90
chr21:38806028:G/GCGCCCT:1	Histone	H3K4me3	Left Ventricle
chr21:38806028:G/GCGCCCT:1	Histone	H3K4me3	B cells (PB) Roadmap
chr21:38806028:G/GCGCCCT:1	Histone	H3K4me3	iPS DF 19.11
chr21:38806028:G/GCGCCCT:1	Histone	H3K4me3	iPS DF 6.9
chr21:38806028:G/GCGCCCT:1	Histone	H3K4me3	CD4 positive CD25 positive alpha beta regulatory T cell
chr21:38806028:G/GCGCCCT:1	Open Chromatin	DNase1	Fetal Adrenal Gland
chr21:38806028:G/GCGCCCT:1	Histone	H3K27ac	Gastric
chr21:38806028:G/GCGCCCT:1	Open Chromatin	DNase1	foreskin fibroblast
chr21:38806028:G/GCGCCCT:1	Histone	H3K4me3	Pancreas
chr21:38806028:G/GCGCCCT:1	Open Chromatin	DNase1	Fetal Stomach
chr21:38806028:G/GCGCCCT:1	Open Chromatin	DNase1	kidney
chr21:38806028:G/GCGCCCT:1	Open Chromatin	DNase1	Fetal Muscle Leg
chr21:38806028:G/GCGCCCT:1	Transcription Factor	CTCF	neutrophil
chr21:38806028:G/GCGCCCT:1	Open Chromatin	DNase1	H1-neuronal progenitor
chr21:38806028:G/GCGCCCT:1	Histone	H3K4me2	H1-neuronal progenitor
chr21:38806028:G/GCGCCCT:1	Open Chromatin	DNase1	common myeloid progenitor CD34 positive ENCSR337XXD 1
chr21:38806028:G/GCGCCCT:1	Open Chromatin	DNase1	lung ENCSR465WKM
chr21:38806028:G/GCGCCCT:1	Histone	H3K4me3	esophagus
chr21:38806028:G/GCGCCCT:1	Histone	H3K23me2	H9ESC
chr21:38806028:G/GCGCCCT:1	Transcription Factor	Rad21	IMR 90
chr21:38806028:G/GCGCCCT:1	Histone	H3K4me3	neural stem progenitor cell
chr21:38806028:G/GCGCCCT:1	Histone	H3K27ac	Psoas Muscle
chr21:38806028:G/GCGCCCT:1	Histone	H3K79me1	H1-trophoblast
chr21:38806028:G/GCGCCCT:1	Open Chromatin	DNase1	foreskin melanocyte
chr21:38806028:G/GCGCCCT:1	Histone	H3K4me3	Gastric
chr21:38806028:G/GCGCCCT:1	Histone	H3K27ac	naive thymus derived CD4 positive alpha beta T cell
chr21:38806028:G/GCGCCCT:1	Open Chromatin	DNase1	H1 hESC
chr21:38806028:G/GCGCCCT:1	Histone	H3K27ac	CD4 positive alpha beta memory T cell
chr21:38806028:G/GCGCCCT:1	Histone	H3K4me3	heart right ventricle
chr21:38806028:G/GCGCCCT:1	Histone	H3K4me3	effector memory CD4 positive alpha beta T cell
chr21:38806028:G/GCGCCCT:1	Histone	H3K27ac	heart right ventricle
chr22:39663710:C/CCCCCCCCCG:1	Histone	H3K27me3	Placenta
chr22:39663710:C/CCCCCCCCCG:1	Histone	H3K4me1	Natural Killer cells (PB)
chr22:39663710:C/CCCCCCCCCG:1	Histone	H3K4me1	naive thymus derived CD4 positive alpha beta T cell
chr22:39663710:C/CCCCCCCCCG:1	Histone	H3K4me1	iPS DF 19.11
chr22:39663710:C/CCCCCCCCCG:1	Histone	H3K4me1	CD4 positive alpha beta T cell
chr22:39663710:C/CCCCCCCCCG:1	Histone	H3K27me3	lung ENCSR465WKM
chr22:39663710:C/CCCCCCCCCG:1	Histone	H3K27me3	H1 hESC
chr22:39663710:C/CCCCCCCCCG:1	Histone	H3K27me3	HUES48
chr22:39663710:C/CCCCCCCCCG:1	Histone	H3K4me1	HUES6
chr22:39663710:C/CCCCCCCCCG:1	Histone	H3K27me3	H1-mesenchymal
chr22:39663710:C/CCCCCCCCCG:1	Histone	H3K27me3	iPS 15b
chr22:39663710:C/CCCCCCCCCG:1	Histone	H3K27me3	Thymus
chr22:39663710:C/CCCCCCCCCG:1	Histone	H3K27me3	Lung
chr22:39663710:C/CCCCCCCCCG:1	Histone	H3K4me1	Gastric
chr22:39663710:C/CCCCCCCCCG:1	Histone	H3K4me1	Pancreas
chr22:39663710:C/CCCCCCCCCG:1	Histone	H3K4me1	iPS 15b
chr22:39663710:C/CCCCCCCCCG:1	Histone	H3K4me1	Placenta
chr22:39663710:C/CCCCCCCCCG:1	Histone	H3K27ac	heart right ventricle
chr22:39663710:C/CCCCCCCCCG:1	Histone	H3K4me1	Fetal Muscle Leg
chr22:39663710:C/CCCCCCCCCG:1	Histone	H3K4me1	Fetal Intestine Large
chr22:39663710:C/CCCCCCCCCG:1	Histone	H3K4me1	H1-mesenchymal
chr22:39663710:C/CCCCCCCCCG:1	Histone	H3K4me1	common myeloid progenitor CD34 positive
chr22:39663710:C/CCCCCCCCCG:1	Histone	H3K9me3	iPS DF 19.11
chr22:39663710:C/CCCCCCCCCG:1	Histone	H3K4me1	HUES64
chr22:39663710:C/CCCCCCCCCG:1	Histone	H3K9me3	H1-trophoblast
chr22:39663710:C/CCCCCCCCCG:1	Histone	H3K36me3	iPS DF 19.11
chr22:39663710:C/CCCCCCCCCG:1	Histone	H3K4me1	Fetal Stomach
chr22:39663710:C/CCCCCCCCCG:1	Histone	H3K9me3	IMR 90
chr22:39663710:C/CCCCCCCCCG:1	Histone	H3K4me1	Fetal Thymus
chr22:39663710:C/CCCCCCCCCG:1	Histone	H3K4me1	HUES48
chr22:39663710:C/CCCCCCCCCG:1	Histone	H3K4me2	H1ESC
chr22:39663710:C/CCCCCCCCCG:1	Histone	H3K27me3	sigmoid colon
chr22:39663710:C/CCCCCCCCCG:1	Histone	H3K4me1	Fetal Adrenal Gland
chr22:39663710:C/CCCCCCCCCG:1	Histone	H3K4me1	common myeloid progenitor CD34 positive ENCSR337XXD 1
chr22:39663710:C/CCCCCCCCCG:1	Histone	H3K4me1	endodermal cell
chr22:39663710:C/CCCCCCCCCG:1	Histone	H3K18ac	H1-neuronal progenitor
chr22:39663710:C/CCCCCCCCCT:1	Histone	H3K27me3	Fetal Stomach
chr22:39663710:C/CCCCCCCCCT:1	Histone	H3K27me3	Fetal Adrenal Gland
chr22:39663710:C/CCCCCCCCCT:1	Histone	H3K27me3	IMR 90
chr22:39663710:C/CCCCCCCCCT:1	Histone	H3K27me3	Fetal Muscle Leg
chr22:39663710:C/CCCCCCCCCT:1	Histone	H3K27me3	Psoas Muscle
chr22:39663710:C/CCCCCCCCCT:1	Histone	H3K27me3	common myeloid progenitor CD34 positive ENCSR337XXD 1
chr22:39663710:C/CCCCCCCCCT:1	Histone	H3K27me3	Fetal Thymus
chr22:39663710:C/CCCCCCCCCT:1	Histone	H3K27me3	common myeloid progenitor CD34 positive
chr22:39663710:C/CCCCCCCCCT:1	Histone	H3K4me1	T cells (PB) Roadmap
chr22:39663710:C/CCCCCCCCCT:1	Histone	H3K4me1	CD4 positive alpha beta T cell ENCSR948ZKZ
chr22:39663710:C/CCCCCCCCCT:1	Histone	H3K27me3	HUES6
chr22:39663710:C/CCCCCCCCCT:1	Histone	H3K27me3	Fetal Intestine Large
chr22:39663710:C/CCCCCCCCCT:1	Histone	H3K27me3	Fetal Muscle Trunk
chr22:39663710:C/CCCCCCCCCT:1	Histone	H3K27me3	Fetal Intestine Small
chr22:39663710:C/CCCCCCCCCT:1	Histone	H3K27me3	neutrophil
chr22:39663710:C/CCCCCCCCCT:1	Histone	H3K27me3	HUES64
chr22:39663710:C/CCCCCCCCCT:1	Histone	H3K27me3	endodermal cell
chr22:39663710:C/CCCCCCCCCT:1	Histone	H3K27me3	common myeloid progenitor CD34 positive ENCSR722JRY
chr22:39663710:C/CCCCCCCCCT:1	Histone	H3K4me1	Fetal Muscle Trunk
chr22:39663710:C/CCCCCCCCCT:1	Histone	H3K27me3	iPS-20b
chr22:39663710:C/CCCCCCCCCT:1	Histone	H3K27me3	neural stem progenitor cell
chr22:39663710:C/CCCCCCCCCT:1	Histone	H3K27me3	brain
chr22:39663710:C/CCCCCCCCCT:1	Histone	H3K27me3	IMR90
chr22:39663710:C/CCCCCCCCCT:1	Histone	H3K27me3	Natural Killer cells (PB)
chr22:39663710:C/CCCCCCCCCT:1	Histone	H3K27me3	neuron
chr22:39663710:C/CCCCCCCCCT:1	Histone	H3K4me1	B cells (PB) Roadmap
chr22:39663710:C/CCCCCCCCCT:1	Histone	H3K9me3	Lung
chr22:39663710:C/CCCCCCCCCT:1	Histone	H3K4me1	Lung
chr22:39663710:C/CCCCCCCCCT:1	Histone	H3K27me3	kidney
chr22:39663710:C/CCCCCCCCCT:1	Histone	H3K27me3	B cells (PB) Roadmap
chr22:39663710:C/CCCCCCCCCT:1	Histone	H3K27me3	Monocytes-CD14+ (PB) Roadmap
chr22:39663710:C/CCCCCCCCCT:1	Histone	H3K27me3	T cells (PB) Roadmap
chr22:39663710:C/CCCCCCCCCT:1	Histone	H3K27me3	Placenta
chr22:39663710:C/CCCCCCCCCT:1	Histone	H3K4me1	Natural Killer cells (PB)
chr22:39663710:C/CCCCCCCCCT:1	Histone	H3K4me1	naive thymus derived CD4 positive alpha beta T cell
chr22:39663710:C/CCCCCCCCCT:1	Histone	H3K4me1	iPS DF 19.11
chr22:39663710:C/CCCCCCCCCT:1	Histone	H3K4me1	CD4 positive alpha beta T cell
chr22:39663710:C/CCCCCCCCCT:1	Histone	H3K27me3	lung ENCSR465WKM
chr22:39663710:C/CCCCCCCCCT:1	Histone	H3K27me3	H1 hESC
chr22:39663710:C/CCCCCCCCCT:1	Histone	H3K27me3	HUES48
chr22:39663710:C/CCCCCCCCCT:1	Histone	H3K4me1	HUES6
chr22:39663710:C/CCCCCCCCCT:1	Histone	H3K27me3	H1-mesenchymal
chr22:39663710:C/CCCCCCCCCT:1	Histone	H3K27me3	iPS 15b
chr22:39663710:C/CCCCCCCCCT:1	Histone	H3K27me3	Thymus
chr22:39663710:C/CCCCCCCCCT:1	Histone	H3K27me3	Lung
chr22:39663710:C/CCCCCCCCCT:1	Histone	H3K4me1	Gastric
chr22:39663710:C/CCCCCCCCCT:1	Histone	H3K4me1	Pancreas
chr22:39663710:C/CCCCCCCCCT:1	Histone	H3K4me1	iPS 15b
chr22:39663710:C/CCCCCCCCCT:1	Histone	H3K4me1	Placenta
chr22:39663710:C/CCCCCCCCCT:1	Histone	H3K27ac	heart right ventricle
chr22:39663710:C/CCCCCCCCCT:1	Histone	H3K4me1	Fetal Muscle Leg
chr22:39663710:C/CCCCCCCCCT:1	Histone	H3K4me1	Fetal Intestine Large
chr22:39663710:C/CCCCCCCCCT:1	Histone	H3K4me1	H1-mesenchymal
chr22:39663710:C/CCCCCCCCCT:1	Histone	H3K4me1	common myeloid progenitor CD34 positive
chr22:39663710:C/CCCCCCCCCT:1	Histone	H3K9me3	iPS DF 19.11
chr22:39663710:C/CCCCCCCCCT:1	Histone	H3K4me1	HUES64
chr22:39663710:C/CCCCCCCCCT:1	Histone	H3K9me3	H1-trophoblast
chr22:39663710:C/CCCCCCCCCT:1	Histone	H3K36me3	iPS DF 19.11
chr22:39663710:C/CCCCCCCCCT:1	Histone	H3K4me1	Fetal Stomach
chr22:39663710:C/CCCCCCCCCT:1	Histone	H3K9me3	IMR 90
chr22:39663710:C/CCCCCCCCCT:1	Histone	H3K4me1	Fetal Thymus
chr22:39663710:C/CCCCCCCCCT:1	Histone	H3K4me1	HUES48
chr22:39663710:C/CCCCCCCCCT:1	Histone	H3K4me2	H1ESC
chr22:39663710:C/CCCCCCCCCT:1	Histone	H3K27me3	sigmoid colon
chr22:39663710:C/CCCCCCCCCT:1	Histone	H3K4me1	Fetal Adrenal Gland
chr22:39663710:C/CCCCCCCCCT:1	Histone	H3K4me1	common myeloid progenitor CD34 positive ENCSR337XXD 1
chr22:39663710:C/CCCCCCCCCT:1	Histone	H3K4me1	endodermal cell
chr22:39663710:C/CCCCCCCCCT:1	Histone	H3K18ac	H1-neuronal progenitor
chr22:39663710:C/CCCCCCCCCG:1	Histone	H3K27me3	Fetal Stomach
chr22:39663710:C/CCCCCCCCCG:1	Histone	H3K27me3	Fetal Adrenal Gland
chr22:39663710:C/CCCCCCCCCG:1	Histone	H3K27me3	IMR 90
chr22:39663710:C/CCCCCCCCCG:1	Histone	H3K27me3	Fetal Muscle Leg
chr22:39663710:C/CCCCCCCCCG:1	Histone	H3K27me3	Psoas Muscle
chr22:39663710:C/CCCCCCCCCG:1	Histone	H3K27me3	common myeloid progenitor CD34 positive ENCSR337XXD 1
chr22:39663710:C/CCCCCCCCCG:1	Histone	H3K27me3	Fetal Thymus
chr22:39663710:C/CCCCCCCCCG:1	Histone	H3K27me3	common myeloid progenitor CD34 positive
chr22:39663710:C/CCCCCCCCCG:1	Histone	H3K4me1	T cells (PB) Roadmap
chr22:39663710:C/CCCCCCCCCG:1	Histone	H3K4me1	CD4 positive alpha beta T cell ENCSR948ZKZ
chr22:39663710:C/CCCCCCCCCG:1	Histone	H3K27me3	HUES6
chr22:39663710:C/CCCCCCCCCG:1	Histone	H3K27me3	Fetal Intestine Large
chr22:39663710:C/CCCCCCCCCG:1	Histone	H3K27me3	Fetal Muscle Trunk
chr22:39663710:C/CCCCCCCCCG:1	Histone	H3K27me3	Fetal Intestine Small
chr22:39663710:C/CCCCCCCCCG:1	Histone	H3K27me3	neutrophil
chr22:39663710:C/CCCCCCCCCG:1	Histone	H3K27me3	HUES64
chr22:39663710:C/CCCCCCCCCG:1	Histone	H3K27me3	endodermal cell
chr22:39663710:C/CCCCCCCCCG:1	Histone	H3K27me3	common myeloid progenitor CD34 positive ENCSR722JRY
chr22:39663710:C/CCCCCCCCCG:1	Histone	H3K4me1	Fetal Muscle Trunk
chr22:39663710:C/CCCCCCCCCG:1	Histone	H3K27me3	iPS-20b
chr22:39663710:C/CCCCCCCCCG:1	Histone	H3K27me3	neural stem progenitor cell
chr22:39663710:C/CCCCCCCCCG:1	Histone	H3K27me3	brain
chr22:39663710:C/CCCCCCCCCG:1	Histone	H3K27me3	IMR90
chr22:39663710:C/CCCCCCCCCG:1	Histone	H3K27me3	Natural Killer cells (PB)
chr22:39663710:C/CCCCCCCCCG:1	Histone	H3K27me3	neuron
chr22:39663710:C/CCCCCCCCCG:1	Histone	H3K4me1	B cells (PB) Roadmap
chr22:39663710:C/CCCCCCCCCG:1	Histone	H3K9me3	Lung
chr22:39663710:C/CCCCCCCCCG:1	Histone	H3K4me1	Lung
chr22:39663710:C/CCCCCCCCCG:1	Histone	H3K27me3	kidney
chr22:39663710:C/CCCCCCCCCG:1	Histone	H3K27me3	B cells (PB) Roadmap
chr22:39663710:C/CCCCCCCCCG:1	Histone	H3K27me3	Monocytes-CD14+ (PB) Roadmap
chr22:39663710:C/CCCCCCCCCG:1	Histone	H3K27me3	T cells (PB) Roadmap
chr22:39663712:G/GCCCCC:1	Histone	H3K27me3	Fetal Stomach
chr22:39663712:G/GCCCCC:1	Histone	H3K27me3	Fetal Adrenal Gland
chr22:39663712:G/GCCCCC:1	Histone	H3K27me3	IMR 90
chr22:39663712:G/GCCCCC:1	Histone	H3K27me3	Fetal Muscle Leg
chr22:39663712:G/GCCCCC:1	Histone	H3K27me3	Psoas Muscle
chr22:39663712:G/GCCCCC:1	Histone	H3K27me3	common myeloid progenitor CD34 positive ENCSR337XXD 1
chr22:39663712:G/GCCCCC:1	Histone	H3K27me3	Fetal Thymus
chr22:39663712:G/GCCCCC:1	Histone	H3K27me3	common myeloid progenitor CD34 positive
chr22:39663712:G/GCCCCC:1	Histone	H3K4me1	T cells (PB) Roadmap
chr22:39663712:G/GCCCCC:1	Histone	H3K4me1	CD4 positive alpha beta T cell ENCSR948ZKZ
chr22:39663712:G/GCCCCC:1	Histone	H3K27me3	HUES6
chr22:39663712:G/GCCCCC:1	Histone	H3K27me3	Fetal Intestine Large
chr22:39663712:G/GCCCCC:1	Histone	H3K27me3	Fetal Muscle Trunk
chr22:39663712:G/GCCCCC:1	Histone	H3K27me3	Fetal Intestine Small
chr22:39663712:G/GCCCCC:1	Histone	H3K27me3	neutrophil
chr22:39663712:G/GCCCCC:1	Histone	H3K27me3	HUES64
chr22:39663712:G/GCCCCC:1	Histone	H3K27me3	endodermal cell
chr22:39663712:G/GCCCCC:1	Histone	H3K27me3	common myeloid progenitor CD34 positive ENCSR722JRY
chr22:39663712:G/GCCCCC:1	Histone	H3K4me1	Fetal Muscle Trunk
chr22:39663712:G/GCCCCC:1	Histone	H3K27me3	iPS-20b
chr22:39663712:G/GCCCCC:1	Histone	H3K27me3	neural stem progenitor cell
