## Supplemental tables for "Whole Exome Sequencing Reveals *FCGBP* Variant Associated with Spontaneous Intraabdominal Hemorrhage in Severe Acute Pancreatitis" (part 2 of 2)

### Sheet: Table 9 (continued)
Supplementary Table 9 Epigenomic information for candidate variants based on Roadmap database
chr22:39663712:G/GCCCCC:1	Histone	H3K27me3	brain
chr22:39663712:G/GCCCCC:1	Histone	H3K27me3	IMR90
chr22:39663712:G/GCCCCC:1	Histone	H3K27me3	Natural Killer cells (PB)
chr22:39663712:G/GCCCCC:1	Histone	H3K27me3	neuron
chr22:39663712:G/GCCCCC:1	Histone	H3K4me1	B cells (PB) Roadmap
chr22:39663712:G/GCCCCC:1	Histone	H3K9me3	Lung
chr22:39663712:G/GCCCCC:1	Histone	H3K4me1	Lung
chr22:39663712:G/GCCCCC:1	Histone	H3K27me3	kidney
chr22:39663712:G/GCCCCC:1	Histone	H3K27me3	B cells (PB) Roadmap
chr22:39663712:G/GCCCCC:1	Histone	H3K27me3	Monocytes-CD14+ (PB) Roadmap
chr22:39663712:G/GCCCCC:1	Histone	H3K27me3	T cells (PB) Roadmap
chr22:39663712:G/GCCCCC:1	Histone	H3K27me3	Placenta
chr22:39663712:G/GCCCCC:1	Histone	H3K4me1	Natural Killer cells (PB)
chr22:39663712:G/GCCCCC:1	Histone	H3K4me1	naive thymus derived CD4 positive alpha beta T cell
chr22:39663712:G/GCCCCC:1	Histone	H3K4me1	iPS DF 19.11
chr22:39663712:G/GCCCCC:1	Histone	H3K4me1	CD4 positive alpha beta T cell
chr22:39663712:G/GCCCCC:1	Histone	H3K27me3	lung ENCSR465WKM
chr22:39663712:G/GCCCCC:1	Histone	H3K27me3	H1 hESC
chr22:39663712:G/GCCCCC:1	Histone	H3K27me3	HUES48
chr22:39663712:G/GCCCCC:1	Histone	H3K4me1	HUES6
chr22:39663712:G/GCCCCC:1	Histone	H3K27me3	H1-mesenchymal
chr22:39663712:G/GCCCCC:1	Histone	H3K27me3	iPS 15b
chr22:39663712:G/GCCCCC:1	Histone	H3K27me3	Thymus
chr22:39663712:G/GCCCCC:1	Histone	H3K27me3	Lung
chr22:39663712:G/GCCCCC:1	Histone	H3K4me1	Gastric
chr22:39663712:G/GCCCCC:1	Histone	H3K4me1	Pancreas
chr22:39663712:G/GCCCCC:1	Histone	H3K4me1	iPS 15b
chr22:39663712:G/GCCCCC:1	Histone	H3K4me1	Placenta
chr22:39663712:G/GCCCCC:1	Histone	H3K27ac	heart right ventricle
chr22:39663712:G/GCCCCC:1	Histone	H3K4me1	Fetal Muscle Leg
chr22:39663712:G/GCCCCC:1	Histone	H3K4me1	Fetal Intestine Large
chr22:39663712:G/GCCCCC:1	Histone	H3K4me1	H1-mesenchymal
chr22:39663712:G/GCCCCC:1	Histone	H3K4me1	common myeloid progenitor CD34 positive
chr22:39663712:G/GCCCCC:1	Histone	H3K9me3	iPS DF 19.11
chr22:39663712:G/GCCCCC:1	Histone	H3K4me1	HUES64
chr22:39663712:G/GCCCCC:1	Histone	H3K9me3	H1-trophoblast
chr22:39663712:G/GCCCCC:1	Histone	H3K36me3	iPS DF 19.11
chr22:39663712:G/GCCCCC:1	Histone	H3K4me1	Fetal Stomach
chr22:39663712:G/GCCCCC:1	Histone	H3K9me3	IMR 90
chr22:39663712:G/GCCCCC:1	Histone	H3K4me1	Fetal Thymus
chr22:39663712:G/GCCCCC:1	Histone	H3K4me1	HUES48
chr22:39663712:G/GCCCCC:1	Histone	H3K4me2	H1ESC
chr22:39663712:G/GCCCCC:1	Histone	H3K27me3	sigmoid colon
chr22:39663712:G/GCCCCC:1	Histone	H3K4me1	Fetal Adrenal Gland
chr22:39663712:G/GCCCCC:1	Histone	H3K4me1	common myeloid progenitor CD34 positive ENCSR337XXD 1
chr22:39663712:G/GCCCCC:1	Histone	H3K4me1	endodermal cell
chr22:39663712:G/GCCCCC:1	Histone	H3K18ac	H1-neuronal progenitor
chr22:39663715:CAGGTT/C:1	Histone	H3K27me3	Fetal Stomach
chr22:39663715:CAGGTT/C:1	Histone	H3K27me3	Fetal Adrenal Gland
chr22:39663715:CAGGTT/C:1	Histone	H3K27me3	IMR 90
chr22:39663715:CAGGTT/C:1	Histone	H3K27me3	Fetal Muscle Leg
chr22:39663715:CAGGTT/C:1	Histone	H3K27me3	Psoas Muscle
chr22:39663715:CAGGTT/C:1	Histone	H3K27me3	common myeloid progenitor CD34 positive ENCSR337XXD 1
chr22:39663715:CAGGTT/C:1	Histone	H3K27me3	Fetal Thymus
chr22:39663715:CAGGTT/C:1	Histone	H3K27me3	common myeloid progenitor CD34 positive
chr22:39663715:CAGGTT/C:1	Histone	H3K4me1	T cells (PB) Roadmap
chr22:39663715:CAGGTT/C:1	Histone	H3K4me1	CD4 positive alpha beta T cell ENCSR948ZKZ
chr22:39663715:CAGGTT/C:1	Histone	H3K27me3	HUES6
chr22:39663715:CAGGTT/C:1	Histone	H3K27me3	Fetal Intestine Large
chr22:39663715:CAGGTT/C:1	Histone	H3K27me3	Fetal Muscle Trunk
chr22:39663715:CAGGTT/C:1	Histone	H3K27me3	Fetal Intestine Small
chr22:39663715:CAGGTT/C:1	Histone	H3K27me3	neutrophil
chr22:39663715:CAGGTT/C:1	Histone	H3K27me3	HUES64
chr22:39663715:CAGGTT/C:1	Histone	H3K27me3	endodermal cell
chr22:39663715:CAGGTT/C:1	Histone	H3K27me3	common myeloid progenitor CD34 positive ENCSR722JRY
chr22:39663715:CAGGTT/C:1	Histone	H3K4me1	Fetal Muscle Trunk
chr22:39663715:CAGGTT/C:1	Histone	H3K27me3	iPS-20b
chr22:39663715:CAGGTT/C:1	Histone	H3K27me3	neural stem progenitor cell
chr22:39663715:CAGGTT/C:1	Histone	H3K27me3	brain
chr22:39663715:CAGGTT/C:1	Histone	H3K27me3	IMR90
chr22:39663715:CAGGTT/C:1	Histone	H3K27me3	Natural Killer cells (PB)
chr22:39663715:CAGGTT/C:1	Histone	H3K27me3	neuron
chr22:39663715:CAGGTT/C:1	Histone	H3K4me1	B cells (PB) Roadmap
chr22:39663715:CAGGTT/C:1	Histone	H3K9me3	Lung
chr22:39663715:CAGGTT/C:1	Histone	H3K4me1	Lung
chr22:39663715:CAGGTT/C:1	Histone	H3K27me3	kidney
chr22:39663715:CAGGTT/C:1	Histone	H3K27me3	B cells (PB) Roadmap
chr22:39663715:CAGGTT/C:1	Histone	H3K27me3	Monocytes-CD14+ (PB) Roadmap
chr22:39663715:CAGGTT/C:1	Histone	H3K27me3	T cells (PB) Roadmap
chr22:39663715:CAGGTT/C:1	Histone	H3K27me3	Placenta
chr22:39663715:CAGGTT/C:1	Histone	H3K4me1	Natural Killer cells (PB)
chr22:39663715:CAGGTT/C:1	Histone	H3K4me1	naive thymus derived CD4 positive alpha beta T cell
chr22:39663715:CAGGTT/C:1	Histone	H3K4me1	iPS DF 19.11
chr22:39663715:CAGGTT/C:1	Histone	H3K4me1	CD4 positive alpha beta T cell
chr22:39663715:CAGGTT/C:1	Histone	H3K27me3	lung ENCSR465WKM
chr22:39663715:CAGGTT/C:1	Histone	H3K27me3	H1 hESC
chr22:39663715:CAGGTT/C:1	Histone	H3K27me3	HUES48
chr22:39663715:CAGGTT/C:1	Histone	H3K4me1	HUES6
chr22:39663715:CAGGTT/C:1	Histone	H3K27me3	H1-mesenchymal
chr22:39663715:CAGGTT/C:1	Histone	H3K27me3	iPS 15b
chr22:39663715:CAGGTT/C:1	Histone	H3K27me3	Thymus
chr22:39663715:CAGGTT/C:1	Histone	H3K27me3	Lung
chr22:39663715:CAGGTT/C:1	Histone	H3K4me1	Gastric
chr22:39663715:CAGGTT/C:1	Histone	H3K4me1	Pancreas
chr22:39663715:CAGGTT/C:1	Histone	H3K4me1	iPS 15b
chr22:39663715:CAGGTT/C:1	Histone	H3K4me1	Placenta
chr22:39663715:CAGGTT/C:1	Histone	H3K27ac	heart right ventricle
chr22:39663715:CAGGTT/C:1	Histone	H3K4me1	Fetal Muscle Leg
chr22:39663715:CAGGTT/C:1	Histone	H3K4me1	Fetal Intestine Large
chr22:39663715:CAGGTT/C:1	Histone	H3K4me1	H1-mesenchymal
chr22:39663715:CAGGTT/C:1	Histone	H3K4me1	common myeloid progenitor CD34 positive
chr22:39663715:CAGGTT/C:1	Histone	H3K9me3	iPS DF 19.11
chr22:39663715:CAGGTT/C:1	Histone	H3K4me1	HUES64
chr22:39663715:CAGGTT/C:1	Histone	H3K9me3	H1-trophoblast
chr22:39663715:CAGGTT/C:1	Histone	H3K36me3	iPS DF 19.11
chr22:39663715:CAGGTT/C:1	Histone	H3K4me1	Fetal Stomach
chr22:39663715:CAGGTT/C:1	Histone	H3K9me3	IMR 90
chr22:39663715:CAGGTT/C:1	Histone	H3K4me1	Fetal Thymus
chr22:39663715:CAGGTT/C:1	Histone	H3K4me1	HUES48
chr22:39663715:CAGGTT/C:1	Histone	H3K4me2	H1ESC
chr22:39663715:CAGGTT/C:1	Histone	H3K27me3	sigmoid colon
chr22:39663715:CAGGTT/C:1	Histone	H3K4me1	Fetal Adrenal Gland
chr22:39663715:CAGGTT/C:1	Histone	H3K4me1	common myeloid progenitor CD34 positive ENCSR337XXD 1
chr22:39663715:CAGGTT/C:1	Histone	H3K4me1	endodermal cell
chr22:39663715:CAGGTT/C:1	Histone	H3K18ac	H1-neuronal progenitor
chr3:150703740:C/T:1	Histone	H3K4me1	CD4 positive alpha beta T cell ENCSR948ZKZ
chr3:150703740:C/T:1	Histone	H3K4me1	T cells (PB) Roadmap
chr3:150703740:C/T:1	Histone	H3K4me1	Fetal Thymus
chr3:150703740:C/T:1	Histone	H4K8ac	H1 hESC
chr3:150703740:C/T:1	Histone	H3K4me1	Natural Killer cells (PB)
chr3:150703740:C/T:1	Histone	H3K4me1	B cells (PB) Roadmap
chr3:150703740:C/T:1	Histone	H3K27ac	Fetal Thymus
chr3:150703740:C/T:1	Histone	H3K27ac	Natural Killer cells (PB)
chr3:150703740:C/T:1	Histone	H4K8ac	IMR 90
chr3:150703740:C/T:1	Open Chromatin	DNase1	foreskin melanocyte
chr3:150703740:C/T:1	Histone	H3K4me1	Monocytes-CD14+ (PB) Roadmap
chr3:150703740:C/T:1	Histone	H3K4me1	CD4 positive alpha beta T cell
chr3:150703740:C/T:1	Histone	H3K4me1	Fetal Muscle Trunk
chr3:150703740:C/T:1	Open Chromatin	DNase1	T cells (PB) Roadmap
chr3:150703740:C/T:1	Histone	H3K4me1	common myeloid progenitor CD34 positive
chr3:150703740:C/T:1	Histone	H3K4me3	CD4 positive CD25 positive alpha beta regulatory T cell
chr3:150703740:C/T:1	Histone	H2AK5ac	IMR 90
chr3:150703740:C/T:1	Histone	H2AK5ac	IMR90
chr3:150703740:C/T:1	Histone	H3K4me3	CD4 positive alpha beta T cell
chr3:150703740:C/T:1	Histone	H3K27me3	Fetal Adrenal Gland
chr3:150703740:C/T:1	Histone	H3K4me1	Fetal Muscle Leg
chr3:150703740:C/T:1	Histone	H3K4me1	Spleen
chr3:150703740:C/T:1	Histone	H3K4me3	Thymus
chr3:150703740:C/T:1	Open Chromatin	DNase1	Natural Killer cells (PB)
chr3:150703740:C/T:1	Histone	H3K4me1	common myeloid progenitor CD34 positive ENCSR337XXD 1
chr3:150703740:C/T:1	Histone	H3K4me1	H1-mesenchymal
chr3:150703740:C/T:1	Histone	H3K27ac	Lung
chr3:150703740:C/T:1	Histone	H3K27ac	naive thymus derived CD4 positive alpha beta T cell
chr3:150703740:C/T:1	Histone	H3K4me3	T helper 17 cell
chr3:150703740:C/T:1	Histone	H3K4me1	IMR 90
chr3:150703740:C/T:1	Histone	H4K8ac	H1-trophoblast
chr3:150703740:C/T:1	Histone	H3K4me1	iPS DF 19.11
chr3:150703740:C/T:1	Histone	H3K4me1	Placenta
chr3:150703740:C/T:1	Histone	H4K5ac	IMR90
chr3:150703740:C/T:1	Histone	H3K27ac	Small Intestine
chr3:150703740:C/T:1	Histone	H3K4me3	T cells (PB) Roadmap
chr3:150703740:C/T:1	Histone	H4K8ac	IMR90
chr3:150703740:C/T:1	Histone	H3K27ac	Fetal Stomach
chr3:150703740:C/T:1	Histone	H3K4me3	iPS 15b
chr3:150703740:C/T:1	Histone	H3K27ac	Right Atrium
chr3:150703740:C/T:1	Histone	H3K27ac	Right Atrium
chr3:150703740:C/T:1	Histone	H3K4me3	Natural Killer cells (PB)
chr3:150703740:C/T:1	Histone	H4K8ac	H1-mesenchymal
chr3:150703740:C/T:1	Histone	H3K4me1	HUES6
chr3:150703740:C/T:1	Histone	H3K27ac	Aorta
chr3:150703740:C/T:1	Histone	H3K27ac	esophagus
chr3:150703740:C/T:1	Histone	H3K27ac	T helper 17 cell
chr3:150703740:C/T:1	Histone	H3K27ac	CD4 positive alpha beta memory T cell
chr3:150703740:C/T:1	Histone	H3K4me1	H1-trophoblast
chr3:150703740:C/T:1	Histone	H3K4me1	Pancreas
chr3:150703740:C/T:1	Histone	H3K4me3	esophagus
chr3:150703740:C/T:1	Histone	H3K4me3	common myeloid progenitor CD34 positive ENCSR337XXD 1
chr3:150703740:C/T:1	Histone	H3K4ac	IMR90
chr3:150703740:C/T:1	Histone	H3K4me1	neutrophil
chr3:150703740:C/T:1	Histone	H3K9me3	neural stem progenitor cell
chr3:150703740:C/T:1	Histone	H2AK5ac	H1-trophoblast
chr3:150703740:C/T:1	Histone	H3K4me3	B cells (PB) Roadmap
chr3:150703740:C/T:1	Open Chromatin	DNase1	H1 hESC
chr3:150703740:C/T:1	Histone	H3K27ac	Placenta
chr3:150703740:C/T:1	Histone	H3K4me3	Fetal Muscle Trunk
chr3:150703740:C/T:1	Histone	H3K4me3	IMR90
chr3:150703740:C/T:1	Histone	H2BK12ac	H1-mesenchymal
chr3:150703740:C/T:1	Histone	H3K27ac	Thymus
chr3:150703740:C/T:1	Histone	H3K4me3	sigmoid colon
chr3:150703740:C/T:1	Histone	H3K4me1	common myeloid progenitor CD34 positive ENCSR722JRY
chr3:150703740:C/T:1	Histone	H3K27ac	T cells (PB) Roadmap
chr3:150703740:C/T:1	Histone	H3K27me3	iPS-20b
chr3:150703740:C/T:1	Histone	H3K4me3	naive thymus derived CD4 positive alpha beta T cell
chr3:150703740:C/T:1	Histone	H3K4me3	Left Ventricle
chr3:150703740:C/T:1	Histone	H3K4me3	Fetal Adrenal Gland
chr3:150703740:C/T:1	Histone	H3K4me3	HUES6
chr3:150703740:C/T:1	Open Chromatin	DNase1	B cells (PB) Roadmap
chr3:150703740:C/T:1	Open Chromatin	DNase1	T cell
chr3:150703740:C/T:1	Open Chromatin	DNase1	Small Intestine
chr3:150703740:C/T:1	Open Chromatin	DNase1	heart
chr3:150703740:C/T:1	Histone	H3K4me3	H9
chr3:150703740:C/T:1	Histone	H3K4me2	IMR90
chr3:150703740:C/T:1	Histone	H3K4me3	HUES64
chr3:150703740:C/T:1	Histone	H2BK12ac	H1 hESC
chr3:150703740:C/T:1	Histone	H3K4me2	H1ESC
chr3:150703740:C/T:1	Histone	H3K4me2	H1 hESC
chr3:150703740:C/T:1	Histone	H3K4me3	kidney
chr3:150703740:C/T:1	Histone	H3K9ac	kidney
chr3:150703740:C/T:1	Histone	H3K4me3	Fetal Thymus
chr3:150703740:C/T:1	Histone	H3K4me3	iPS-20b
chr3:150703740:C/T:1	Open Chromatin	DNase1	lung ENCSR465WKM
chr3:150703740:C/T:1	Histone	H3K27ac	Spleen
chr3:150703740:C/T:1	Histone	H4K5ac	IMR 90
chr3:150703740:C/T:1	Histone	H3K4me3	Pancreas
chr3:150703740:C/T:1	Histone	H3K4me2	IMR 90
chr3:150703740:C/T:1	Histone	H3K4me3	HUES48
chr3:150703740:C/T:1	Histone	H3K79me1	IMR 90
chr3:150703740:C/T:1	Histone	H3K4me3	CD4 positive alpha beta T cell ENCSR948ZKZ
chr3:150703740:C/T:1	Histone	H3K4me3	common myeloid progenitor CD34 positive
chr3:150703740:C/T:1	Histone	H3K4me3	lung ENCSR465WKM
chr3:150703740:C/T:1	Histone	H3K27ac	effector memory CD4 positive alpha beta T cell
chr3:150703740:C/T:1	Histone	H3K14ac	IMR90
chr3:150703740:C/T:1	Histone	H3K23me2	H9
chr3:150703740:C/T:1	Histone	H3K4me3	H1ESC
chr3:150703740:C/T:1	Histone	H3K27ac	CD4 positive alpha beta T cell
chr3:150703740:C/T:1	Histone	H3K4me3	Monocytes-CD14+ (PB) Roadmap
chr3:150703740:C/T:1	Histone	H3K18ac	IMR90
chr3:150703740:C/T:1	Histone	H3K9ac	IMR90
chr3:150703740:C/T:1	Histone	H3K4me2	H1-trophoblast
chr3:150703740:C/T:1	Histone	H3K23me2	H1 hESC
chr3:150703740:C/T:1	Histone	H4K91ac	IMR90
chr3:150703740:C/T:1	Histone	H3K4me3	Fetal Intestine Large
chr3:150703740:C/T:1	Histone	H3K4me3	neutrophil
chr3:150703740:C/T:1	Histone	H3K4me3	IMR 90
chr3:150703740:C/T:1	Open Chromatin	DNase1	kidney
chr3:150703740:C/T:1	Histone	H3K27ac	Fetal Adrenal Gland
chr3:150703740:C/T:1	Histone	H3K4me3	Placenta
chr3:150703740:C/T:1	Histone	H3K4me3	H1 hESC
chr3:150703740:C/T:1	Histone	H3K27ac	Fetal Muscle Trunk
chr3:150703740:C/T:1	Histone	H3K27ac	B cells (PB) Roadmap
chr3:150703740:C/T:1	Histone	H3K4me1	IMR90
chr3:150703740:C/T:1	Histone	H3K27ac	Fetal Muscle Leg
chr3:150703740:C/T:1	Histone	H3K27ac	sigmoid colon
chr3:150703740:C/T:1	Open Chromatin	DNase1	common myeloid progenitor CD34 positive
chr3:150703740:C/T:1	Histone	H3K4me3	Fetal Muscle Leg
chr3:150703740:C/T:1	Histone	H3K9ac	H1ESC
chr3:150703740:C/T:1	Histone	H3K4me3	Fetal Stomach
chr3:150703740:C/T:1	Histone	H3K27ac	IMR90
chr3:150703740:C/T:1	Histone	H3K4me3	Spleen
chr3:150703740:C/T:1	Histone	H3K27ac	Ovary
chr3:150703740:C/T:1	Histone	H3K4me3	Right Atrium
chr3:150703740:C/T:1	Histone	H3K4me3	Right Atrium
chr3:150703740:C/T:1	Histone	H3K27ac	Fetal Intestine Large
chr3:150703740:C/T:1	Histone	H3K18ac	H1-mesenchymal
chr3:150703740:C/T:1	Histone	H3K4me3	common myeloid progenitor CD34 positive ENCSR722JRY
chr3:150703740:C/T:1	Histone	H3K4me3	Fetal Intestine Small
chr3:150703740:C/T:1	Histone	H3K79me1	IMR90
chr3:150703740:C/T:1	Histone	H3K14ac	IMR 90
chr3:150703740:C/T:1	Histone	H3K79me1	H1-trophoblast
chr3:150703740:C/T:1	Histone	H3K4me3	heart right ventricle
chr3:150703740:C/T:1	Histone	H3K4me3	Small Intestine
chr3:150703740:C/T:1	Histone	H3K9ac	heart
chr3:150703740:C/T:1	Histone	H3K9ac	HUES6
chr3:150703740:C/T:1	Histone	H4K91ac	H1ESC
chr3:150703740:C/T:1	Histone	H3K9ac	IMR 90
chr3:150703740:C/T:1	Open Chromatin	DNase1	Fetal Thymus
chr3:150703740:C/T:1	Histone	H3K4me2	H1-neuronal progenitor
chr3:150703740:C/T:1	Histone	H3K4me3	Aorta
chr3:150703740:C/T:1	Open Chromatin	DNase1	common myeloid progenitor CD34 positive ENCSR337XXD 1
chr3:150703740:C/T:1	Histone	H3K9me3	Lung
chr3:150703740:C/T:1	Histone	H2BK12ac	H1-trophoblast
chr3:150703740:C/T:1	Histone	H3K4me3	Lung
chr3:150703740:C/T:1	Histone	H3K4me3	CD4 positive alpha beta memory T cell
chr3:150703740:C/T:1	Histone	H3K9ac	H1 hESC
chr3:150703740:C/T:1	Histone	H3K4me3	H1-neuronal progenitor
chr3:150703740:C/T:1	Histone	H3K14ac	H1-trophoblast
chr3:150703740:C/T:1	Histone	H3K27me3	IMR 90
chr3:150703740:C/T:1	Histone	H3K14ac	H9
chr3:150703740:C/T:1	Open Chromatin	DNase1	Placenta
chr3:150703740:C/T:1	Histone	H3K4me3	H1-trophoblast
chr3:150703740:C/T:1	Histone	H3K4me3	Psoas Muscle
chr3:150703740:C/T:1	Histone	H4K91ac	H1-mesenchymal
chr3:150703740:C/T:1	Histone	H3K27ac	heart right ventricle
chr3:150703740:C/T:1	Histone	H3K27ac	Monocytes-CD14+ (PB) Roadmap
chr3:150703740:C/T:1	Histone	H3K4me3	Ovary
chr3:150703740:C/T:1	Histone	H3K4me3	Gastric
chr3:150703740:C/T:1	Histone	H2BK12ac	IMR 90
chr3:150703740:C/T:1	Histone	H3K4me2	H1-mesenchymal
chr3:150703740:C/T:1	Histone	H3K27ac	Fetal Intestine Small
chr3:150703740:C/T:1	Histone	H3K79me2	H1-trophoblast
chr3:150703740:C/T:1	Histone	H3K27ac	common myeloid progenitor CD34 positive
chr3:150703740:C/T:1	Open Chromatin	DNase1	H9
chr3:150703740:C/T:1	Histone	H2BK12ac	IMR90
chr3:150703740:C/T:1	Open Chromatin	DNase1	Fetal Stomach
chr3:150703740:C/T:1	Open Chromatin	DNase1	Fetal Adrenal Gland
chr3:150703740:C/T:1	Histone	H3K9ac	HUES64
chr3:150703740:C/T:1	Open Chromatin	DNase1	Psoas Muscle
chr3:150703740:C/T:1	Histone	H3K4me1	neuron
chr3:150703740:C/T:1	Histone	H3K23me2	H9ESC
chr3:150703740:C/T:1	Open Chromatin	DNase1	foreskin fibroblast
chr3:150703740:C/T:1	Histone	H3K4me3	neuron
chr3:150703740:C/T:1	Histone	H4K91ac	H1-trophoblast
chr3:150703740:C/T:1	Histone	H4K8ac	H9
chr3:150703740:C/T:1	Histone	H3K4me3	neural stem progenitor cell
chr3:150703740:C/T:1	Open Chromatin	DNase1	Monocytes-CD14+ (PB) Roadmap
chr3:150703740:C/T:1	Histone	H3K9ac	iPS 15b
chr3:150703740:C/T:1	Open Chromatin	DNase1	iPS DF 6.9
chr3:150703740:C/T:1	Histone	H3K4me3	brain
chr3:150703740:C/T:1	Open Chromatin	DNase1	H1-neuronal progenitor
chr3:150703740:C/T:1	Histone	H3K14ac	H1 hESC
chr3:150703740:C/T:1	Open Chromatin	DNase1	brain ENCSR189GMC
chr3:150703740:C/T:1	Open Chromatin	DNase1	Fetal Muscle Leg
chr3:150703740:C/T:1	Histone	H2BK5ac	H1-neuronal progenitor
chr3:150703740:C/T:1	Histone	H3K79me2	IMR 90
chr3:150703740:C/T:1	Histone	H2BK120ac	H1ESC
chr3:150703740:C/T:1	Histone	H3K27ac	iPS DF 19.11
chr3:150703740:C/T:1	Histone	H3K4me3	endodermal cell
chr3:150703740:C/T:1	Open Chromatin	DNase1	IMR90
chr3:150703740:C/T:1	Histone	H2BK120ac	H9
chr3:150703740:C/T:1	Histone	H4K91ac	H1-neuronal progenitor
chr3:150703740:C/T:1	Open Chromatin	DNase1	foreskin keratinocyte
chr3:150703740:C/T:1	Transcription Factor	CTCF	B cell
chr3:150703740:C/T:1	Open Chromatin	DNase1	Ovary
chr3:150703740:C/T:1	Transcription Factor	CTCF	neutrophil
chr3:150703740:C/T:1	Open Chromatin	DNase1	iPS DF 19.11
chr3:184315847:A/C:1	Histone	H3K4me1	Spleen
chr3:184315847:A/C:1	Histone	H3K4me1	neural stem progenitor cell
chr3:184315847:A/C:1	Histone	H3K4me1	Lung
chr3:184315847:A/C:1	Histone	H4K20me1	IMR 90
chr3:184315847:A/C:1	Histone	H3K4me1	Fetal Stomach
chr3:184315847:A/C:1	Histone	H3K4me1	IMR 90
chr3:184315847:A/C:1	Histone	H3K4me1	iPS DF 19.11
chr3:184315847:A/C:1	Histone	H4K20me1	H1 hESC
chr3:184315847:A/C:1	Histone	H3K36me3	endodermal cell
chr3:184315847:A/C:1	Histone	H3K36me3	Fetal Muscle Leg
chr3:184315847:A/C:1	Histone	H3K36me3	common myeloid progenitor CD34 positive ENCSR722JRY
chr3:184315847:A/C:1	Histone	H3K4me1	Fetal Adrenal Gland
chr3:184315847:A/C:1	Histone	H3K36me3	Fetal Muscle Trunk
chr3:184315847:A/C:1	Histone	H3K4me1	lung ENCSR465WKM
chr3:184315847:A/C:1	Histone	H3K36me3	Lung
chr3:184315847:A/C:1	Histone	H3K36me3	neuron
chr3:184315847:A/C:1	Histone	H3K4me1	sigmoid colon
chr3:184315847:A/C:1	Histone	H3K4me1	H1-trophoblast
chr3:184315847:A/C:1	Histone	H3K4me1	heart
chr3:184315847:A/C:1	Histone	H3K4me1	T helper 17 cell
chr3:184315847:A/C:1	Histone	H4K8ac	H1 hESC
chr3:184315847:A/C:1	Histone	H3K4me3	iPS 15b
chr3:184315847:A/C:1	Histone	H3K4me3	Thymus
chr3:184315847:A/C:1	Histone	H3K4me3	Fetal Muscle Trunk
chr3:184315847:A/C:1	Histone	H3K4me3	CD4 positive CD25 positive alpha beta regulatory T cell
chr3:184315847:A/C:1	Histone	H3K4me3	T cells (PB) Roadmap
chr3:184315847:A/C:1	Histone	H3K4me3	common myeloid progenitor CD34 positive ENCSR337XXD 1
chr3:184315847:A/C:1	Histone	H3K4me3	Fetal Adrenal Gland
chr3:184315847:A/C:1	Histone	H3K4me3	H1ESC
chr3:184315847:A/C:1	Histone	H3K4me3	Fetal Muscle Leg
chr3:184315847:A/C:1	Histone	H3K27ac	naive thymus derived CD4 positive alpha beta T cell
chr3:184315847:A/C:1	Histone	H3K4me3	common myeloid progenitor CD34 positive
chr3:184315847:A/C:1	Histone	H3K4me3	Fetal Intestine Large
chr3:184315847:A/C:1	Histone	H3K4me3	HUES64
chr3:184315847:A/C:1	Histone	H3K4me3	IMR90
chr3:184315847:A/C:1	Histone	H3K4me3	Monocytes-CD14+ (PB) Roadmap
chr3:184315847:A/C:1	Open Chromatin	DNase1	T cells (PB) Roadmap
chr3:184315847:A/C:1	Histone	H3K4me3	H1 hESC
chr3:184315847:A/C:1	Histone	H3K27ac	Spleen
chr3:184315847:A/C:1	Histone	H3K27ac	IMR90
chr3:184315847:A/C:1	Histone	H3K4me3	Fetal Intestine Small
chr3:184315847:A/C:1	Histone	H3K4me3	Ovary
chr3:184315847:A/C:1	Histone	H3K4me3	Psoas Muscle
chr3:184315847:A/C:1	Open Chromatin	DNase1	Psoas Muscle
chr3:184315847:A/C:1	Histone	H3K4me3	neural stem progenitor cell
chr3:184315847:A/C:1	Histone	H3K4me3	Right Atrium
chr3:184315847:A/C:1	Histone	H3K4me3	Right Atrium
chr3:184315847:A/C:1	Histone	H3K4me3	heart right ventricle
chr3:184315847:A/C:1	Histone	H3K27ac	esophagus
chr3:184315847:A/C:1	Histone	H3K4me3	iPS DF 6.9
chr3:184315847:A/C:1	Histone	H3K4me3	neuron
chr3:184315847:A/C:1	Histone	H3K4me3	esophagus
chr3:184315847:A/C:1	Open Chromatin	DNase1	Natural Killer cells (PB)
chr3:184315847:A/C:1	Histone	H3K36me3	iPS DF 19.11
chr3:184315847:A/C:1	Histone	H3K4me3	iPS DF 19.11
chr3:184315847:A/C:1	Histone	H3K27ac	sigmoid colon
chr3:184315847:A/C:1	Histone	H3K4me3	HUES48
chr3:184315847:A/C:1	Histone	H3K27ac	Left Ventricle
chr3:184315847:A/C:1	Histone	H3K4me3	Pancreas
chr3:184315847:A/C:1	Histone	H3K4me3	Left Ventricle
chr3:184315847:A/C:1	Histone	H3K4me3	H1-mesenchymal
chr3:184315847:A/C:1	Histone	H3K4me3	IMR 90
chr3:184315847:A/C:1	Histone	H3K4me3	Small Intestine
chr3:184315847:A/C:1	Histone	H3K4me3	HUES6
chr3:184315847:A/C:1	Histone	H3K27ac	Monocytes-CD14+ (PB) Roadmap
chr3:184315847:A/C:1	Histone	H3K4me3	sigmoid colon
chr3:184315847:A/C:1	Histone	H3K4me3	Lung
chr3:184315847:A/C:1	Histone	H3K27ac	Small Intestine
chr3:184315847:A/C:1	Histone	H3K4me3	common myeloid progenitor CD34 positive ENCSR722JRY
chr3:184315847:A/C:1	Histone	H3K27ac	Aorta
chr3:184315847:A/C:1	Histone	H3K27ac	Gastric
chr3:184315847:A/C:1	Histone	H3K27ac	Right Atrium
chr3:184315847:A/C:1	Histone	H3K27ac	Right Atrium
chr3:184315847:A/C:1	Histone	H3K4me3	Fetal Stomach
chr3:184315847:A/C:1	Histone	H3K9ac	H1 hESC
chr3:184315847:A/C:1	Histone	H3K4me3	Aorta
chr3:184315847:A/C:1	Histone	H3K27ac	Pancreas
chr3:184315847:A/C:1	Histone	H3K4me3	H1-trophoblast
chr3:184315847:A/C:1	Histone	H3K27ac	Psoas Muscle
chr3:184315847:A/C:1	Histone	H3K14ac	H9
chr3:184315847:A/C:1	Histone	H2BK120ac	H1-mesenchymal
chr3:184315847:A/C:1	Histone	H3K27ac	Ovary
chr3:184315847:A/C:1	Histone	H4K8ac	H1-trophoblast
chr3:184315847:A/C:1	Histone	H3K14ac	H1-trophoblast
chr3:184315847:A/C:1	Histone	H2AK5ac	IMR90
chr3:184315847:A/C:1	Histone	H3K9ac	HUES6
chr3:184315847:A/C:1	Histone	H3K4me3	H9
chr3:184315847:A/C:1	Histone	H3K14ac	IMR90
chr3:184315847:A/C:1	Histone	H3K18ac	H1-mesenchymal
chr3:184315847:A/C:1	Histone	H3K4ac	H1-mesenchymal
chr3:184315847:A/C:1	Histone	H3K4me3	Gastric
chr3:184315847:A/C:1	Histone	H4K8ac	H1-mesenchymal
chr3:184315847:A/C:1	Histone	H2AK5ac	IMR 90
chr3:184315847:A/C:1	Histone	H3K79me1	H1-trophoblast
chr3:184315847:A/C:1	Histone	H3K27ac	H1-trophoblast
chr3:184315847:A/C:1	Histone	H3K27ac	Lung
chr3:184315847:A/C:1	Histone	H3K27ac	Fetal Intestine Large
chr3:184315847:A/C:1	Histone	H3K27ac	Natural Killer cells (PB)
chr3:184315847:A/C:1	Histone	H3K27ac	T helper 17 cell
chr3:184315847:A/C:1	Histone	H4K8ac	IMR 90
chr3:184315847:A/C:1	Histone	H3K79me2	H1-trophoblast
chr3:184315847:A/C:1	Histone	H3K9ac	IMR90
chr3:184315847:A/C:1	Histone	H3K4me3	CD4 positive alpha beta T cell ENCSR948ZKZ
chr3:184315847:A/C:1	Histone	H3K4me3	iPS-20b
chr3:184315847:A/C:1	Histone	H3K4me1	common myeloid progenitor CD34 positive ENCSR337XXD 1
chr3:184315847:A/C:1	Histone	H3K79me2	IMR90
chr3:184315847:A/C:1	Histone	H3K79me2	IMR 90
chr3:184315847:A/C:1	Histone	H3K14ac	IMR 90
chr3:184315847:A/C:1	Histone	H3K27ac	Fetal Intestine Small
chr3:184315847:A/C:1	Histone	H3K27ac	IMR 90
chr3:184315847:A/C:1	Histone	H2BK120ac	H1-trophoblast
chr3:184315847:A/C:1	Histone	H3K4ac	H1-trophoblast
chr3:184315847:A/C:1	Histone	H3K4me3	T helper 17 cell
chr3:184315847:A/C:1	Histone	H3K27ac	common myeloid progenitor CD34 positive
chr3:184315847:A/C:1	Histone	H3K9ac	IMR 90
chr3:184315847:A/C:1	Histone	H3K27ac	CD4 positive alpha beta memory T cell
chr3:184315847:A/C:1	Histone	H3K27ac	CD4 positive alpha beta T cell
chr3:184315847:A/C:1	Histone	H2BK5ac	H1-trophoblast
chr3:184315847:A/C:1	Histone	H3K4me3	CD4 positive alpha beta T cell
chr3:184315847:A/C:1	Histone	H3K27ac	Fetal Muscle Leg
chr3:184315847:A/C:1	Histone	H3K9ac	iPS-20b
chr3:184315847:A/C:1	Histone	H3K9ac	H1-neuronal progenitor
chr3:184315847:A/C:1	Histone	H3K9ac	iPS 15b
chr3:184315847:A/C:1	Histone	H3K27ac	Fetal Stomach
chr3:184315847:A/C:1	Histone	H3K79me2	H9ESC
chr3:184315847:A/C:1	Histone	H3K9ac	endodermal cell
chr3:184315847:A/C:1	Histone	H3K79me2	H1 hESC
chr3:184315847:A/C:1	Histone	H3K4me1	neutrophil
chr3:184315847:A/C:1	Histone	H3K4me3	Fetal Thymus
chr3:184315847:A/C:1	Histone	H3K4me1	CD4 positive alpha beta T cell ENCSR948ZKZ
chr3:184315847:A/C:1	Histone	H3K4me1	common myeloid progenitor CD34 positive
chr3:184315847:A/C:1	Histone	H3K27ac	B cells (PB) Roadmap
chr3:184315847:A/C:1	Histone	H3K4me2	H1ESC
chr3:184315847:A/C:1	Histone	H3K4me1	B cells (PB) Roadmap
chr3:184315847:A/C:1	Histone	H3K4me1	Natural Killer cells (PB)
chr3:184315847:A/C:1	Histone	H3K27ac	T cells (PB) Roadmap
chr3:184315847:A/C:1	Histone	H3K4me3	Placenta
chr3:184315847:A/C:1	Histone	H3K4ac	IMR90
chr3:184315847:A/C:1	Histone	H3K4ac	IMR 90
chr3:184315847:A/C:1	Histone	H3K27ac	Fetal Thymus
chr3:184315847:A/C:1	Histone	H3K4me1	naive thymus derived CD4 positive alpha beta T cell
chr3:184315847:A/C:1	Histone	H3K79me2	H9
chr3:184315847:A/C:1	Histone	H3K36me3	Fetal Stomach
chr3:184315847:A/C:1	Histone	H3K27ac	Fetal Adrenal Gland
chr3:184315847:A/C:1	Histone	H3K18ac	IMR90
chr3:184315847:A/C:1	Histone	H3K27ac	Fetal Muscle Trunk
chr3:184315847:A/C:1	Histone	H4K5ac	IMR90
chr3:184315847:A/C:1	Histone	H3K4me2	IMR90
chr3:184315847:A/C:1	Histone	H3K4me1	Fetal Thymus
chr3:184315847:A/C:1	Histone	H3K4me2	H1 hESC
chr3:184315847:A/C:1	Histone	H4K5ac	IMR 90
chr3:184315847:A/C:1	Histone	H3K4me2	IMR 90
chr3:184315847:A/C:1	Histone	H3K9ac	heart
chr3:184315847:A/C:1	Histone	H3K56ac	IMR90
chr3:184315847:A/C:1	Histone	H3K4me1	Monocytes-CD14+ (PB) Roadmap
chr3:184315847:A/C:1	Histone	H3K4me2	H1-trophoblast
chr3:184315847:A/C:1	Histone	H3K4me3	endodermal cell
chr3:184315847:A/C:1	Histone	H3K36me3	Fetal Intestine Small
chr3:184315847:A/C:1	Histone	H3K4me1	T cells (PB) Roadmap
chr3:184315847:A/C:1	Histone	H3K4me1	neuron
chr3:184315847:A/C:1	Histone	H3K36me3	neural stem progenitor cell
chr3:184315847:A/C:1	Histone	H3K36me3	Fetal Adrenal Gland
chr3:184315847:A/C:1	Histone	H3K4me1	CD4 positive CD25 positive alpha beta regulatory T cell
chr3:184315847:A/C:1	Histone	H3K23ac	IMR90
chr3:184315847:A/C:1	Histone	H3K4me3	kidney
chr3:184315847:A/C:1	Histone	H3K4me1	Fetal Muscle Trunk
chr3:184315847:A/C:1	Histone	H3K4me1	Placenta
chr3:184315847:A/C:1	Histone	H3K4me1	common myeloid progenitor CD34 positive ENCSR722JRY
chr3:184315847:A/C:1	Histone	H3K36me3	IMR 90
chr3:184315847:A/C:1	Histone	H3K4me1	Fetal Muscle Leg
chr4:3074927:G/A:1	Histone	H3K4me3	Right Atrium
chr4:3074927:G/A:1	Histone	H3K4me3	Placenta
chr4:3074927:G/A:1	Histone	H3K27ac	Thymus
chr4:3074927:G/A:1	Histone	H2AK5ac	IMR90
chr4:3074927:G/A:1	Histone	H4K8ac	H1 hESC
chr4:3074927:G/A:1	Histone	H4K8ac	H1-trophoblast
chr4:3074927:G/A:1	Histone	H3K14ac	H1-trophoblast
chr4:3074927:G/A:1	Histone	H3K27ac	Fetal Stomach
chr4:3074927:G/A:1	Histone	H3K27ac	Lung
chr4:3074927:G/A:1	Histone	H3K27ac	Aorta
chr4:3074927:G/A:1	Histone	H3K27ac	Left Ventricle
chr4:3074927:G/A:1	Histone	H3K27ac	CD4 positive alpha beta memory T cell
chr4:3074927:G/A:1	Histone	H3K4me3	common myeloid progenitor CD34 positive ENCSR722JRY
chr4:3074927:G/A:1	Histone	H3K4me3	H1-neuronal progenitor
chr4:3074927:G/A:1	Histone	H3K4me3	Small Intestine
chr4:3074927:G/A:1	Histone	H3K27ac	Fetal Muscle Trunk
chr4:3074927:G/A:1	Histone	H4K8ac	H1-mesenchymal
chr4:3074927:G/A:1	Histone	H3K9ac	HUES64
chr4:3074927:G/A:1	Histone	H3K27ac	Fetal Thymus
chr4:3074927:G/A:1	Histone	H3K4me3	Lung
chr4:3074927:G/A:1	Histone	H3K4me1	iPS DF 19.11
chr4:3074927:G/A:1	Histone	H3K9ac	HUES6
chr4:3074927:G/A:1	Histone	H3K4me3	sigmoid colon
chr4:3074927:G/A:1	Histone	H3K4me3	T helper 17 cell
chr4:3074927:G/A:1	Histone	H3K4me3	H1-trophoblast
chr4:3074927:G/A:1	Histone	H3K14ac	IMR90
chr4:3074927:G/A:1	Histone	H2BK5ac	H1-trophoblast
chr4:3074927:G/A:1	Histone	H3K9ac	H1 hESC
chr4:3074927:G/A:1	Histone	H3K9ac	H1ESC
chr4:3074927:G/A:1	Histone	H3K27ac	Pancreas
chr4:3074927:G/A:1	Histone	H3K27ac	Gastric
chr4:3074927:G/A:1	Histone	H3K27ac	T cells (PB) Roadmap
chr4:3074927:G/A:1	Histone	H3K27ac	B cells (PB) Roadmap
chr4:3074927:G/A:1	Histone	H3K4me3	lung ENCSR465WKM
chr4:3074927:G/A:1	Histone	H3K27ac	Monocytes-CD14+ (PB) Roadmap
chr4:3074927:G/A:1	Histone	H3K79me1	IMR 90
chr4:3074927:G/A:1	Histone	H3K14ac	IMR 90
chr4:3074927:G/A:1	Histone	H4K8ac	IMR90
chr4:3074927:G/A:1	Histone	H3K27ac	IMR90
chr4:3074927:G/A:1	Histone	H3K4me3	brain
chr4:3074927:G/A:1	Histone	H3K27ac	Placenta
chr4:3074927:G/A:1	Histone	H3K79me1	H1-neuronal progenitor
chr4:3074927:G/A:1	Histone	H4K20me1	IMR 90
chr4:3074927:G/A:1	Histone	H2AK5ac	H1-trophoblast
chr4:3074927:G/A:1	Histone	H3K14ac	H9
chr4:3074927:G/A:1	Histone	H3K27ac	Fetal Adrenal Gland
chr4:3074927:G/A:1	Histone	H3K4ac	H1-mesenchymal
chr4:3074927:G/A:1	Histone	H3K18ac	H1-mesenchymal
chr4:3074927:G/A:1	Histone	H4K91ac	H1-trophoblast
chr4:3074927:G/A:1	Histone	H3K9ac	IMR 90
chr4:3074927:G/A:1	Histone	H3K27ac	H1 hESC
chr4:3074927:G/A:1	Histone	H4K8ac	H1-neuronal progenitor
chr4:3074927:G/A:1	Histone	H3K14ac	H1-mesenchymal
chr4:3074927:G/A:1	Histone	H3K79me2	H1-trophoblast
chr4:3074927:G/A:1	Histone	H3K9ac	H1-neuronal progenitor
chr4:3074927:G/A:1	Histone	H3K9ac	kidney
chr4:3074927:G/A:1	Histone	H3K14ac	H1-neuronal progenitor
chr4:3074927:G/A:1	Histone	H2BK12ac	H1-mesenchymal
chr4:3074927:G/A:1	Histone	H3K18ac	H1-neuronal progenitor
chr4:3074927:G/A:1	Histone	H4K91ac	H1-mesenchymal
chr4:3074927:G/A:1	Histone	H2BK12ac	H1-trophoblast
chr4:3074927:G/A:1	Histone	H3K4me2	H1-neuronal progenitor
chr4:3074927:G/A:1	Histone	H3K4me1	Fetal Muscle Trunk
chr4:3074927:G/A:1	Histone	H3K27ac	Ovary
chr4:3074927:G/A:1	Open Chromatin	DNase1	Psoas Muscle
chr4:3074927:G/A:1	Histone	H3K4me3	Fetal Muscle Trunk
chr4:3074927:G/A:1	Open Chromatin	DNase1	H1-neuronal progenitor
chr4:3074927:G/A:1	Histone	H3K4me3	common myeloid progenitor CD34 positive ENCSR337XXD 1
chr4:3074927:G/A:1	Open Chromatin	DNase1	T cells (PB) Roadmap
chr4:3074927:G/A:1	Histone	H3K4me3	Fetal Muscle Leg
chr4:3074927:G/A:1	Histone	H3K4me3	Fetal Adrenal Gland
chr4:3074927:G/A:1	Histone	H3K4me3	Fetal Stomach
chr4:3074927:G/A:1	Histone	H3K4me3	T cells (PB) Roadmap
chr4:3074927:G/A:1	Histone	H3K4me3	Fetal Intestine Large
chr4:3074927:G/A:1	Histone	H3K4me3	Thymus
chr4:3074927:G/A:1	Open Chromatin	DNase1	kidney
chr4:3074927:G/A:1	Histone	H3K4me3	heart right ventricle
chr4:3074927:G/A:1	Histone	H3K4me3	Pancreas
chr4:3074927:G/A:1	Histone	H3K4me3	Psoas Muscle
chr4:3074927:G/A:1	Histone	H3K4me3	Aorta
chr4:3074927:G/A:1	Histone	H3K4me3	Ovary
chr4:3074927:G/A:1	Open Chromatin	DNase1	common myeloid progenitor CD34 positive
chr4:3074927:G/A:1	Open Chromatin	DNase1	B cells (PB) Roadmap
chr4:3074927:G/A:1	Open Chromatin	DNase1	T cell
chr4:3074927:G/A:1	Open Chromatin	DNase1	Ovary
chr4:3074927:G/A:1	Histone	H3K4me3	H1ESC
chr4:3074927:G/A:1	Histone	H3K4me3	H9
chr4:3074927:G/A:1	Histone	H3K4me3	H1 hESC
chr4:3074927:G/A:1	Histone	H3K79me1	H1-trophoblast
chr4:3074927:G/A:1	Histone	H3K4me3	CD4 positive alpha beta T cell ENCSR948ZKZ
chr4:3074927:G/A:1	Histone	H3K4me3	neural stem progenitor cell
chr4:3074927:G/A:1	Histone	H3K4me3	IMR 90
chr4:3074927:G/A:1	Histone	H3K4me3	IMR90
chr4:3074927:G/A:1	Histone	H3K27ac	Fetal Muscle Leg
chr4:3074927:G/A:1	Histone	H3K4me3	iPS DF 6.9
chr4:3074927:G/A:1	Histone	H3K27ac	naive thymus derived CD4 positive alpha beta T cell
chr4:3074927:G/A:1	Histone	H3K4me3	CD4 positive CD25 positive alpha beta regulatory T cell
chr4:3074927:G/A:1	Histone	H3K4me3	H1-mesenchymal
chr4:3074927:G/A:1	Histone	H4K8ac	IMR 90
chr4:3074927:G/A:1	Histone	H3K27ac	Spleen
chr4:3074927:G/A:1	Histone	H3K4me3	B cells (PB) Roadmap
chr4:3074927:G/A:1	Histone	H3K4me3	neuron
chr4:3074927:G/A:1	Histone	H3K4me3	iPS DF 19.11
chr4:3074927:G/A:1	Histone	H3K4me3	common myeloid progenitor CD34 positive
chr4:3074927:G/A:1	Histone	H3K4me3	HUES6
chr4:3074927:G/A:1	Histone	H3K27ac	T helper 17 cell
chr4:3074927:G/A:1	Histone	H3K27ac	Fetal Intestine Small
chr4:3074927:G/A:1	Histone	H3K4me3	Monocytes-CD14+ (PB) Roadmap
chr4:3074927:G/A:1	Histone	H3K4me3	Natural Killer cells (PB)
chr4:3074927:G/A:1	Histone	H3K4me3	neutrophil
chr4:3074927:G/A:1	Histone	H3K4me3	Spleen
chr4:3074927:G/A:1	Histone	H3K27ac	Small Intestine
chr4:3074927:G/A:1	Histone	H3K4me3	iPS 15b
chr4:3074927:G/A:1	Histone	H3K4me3	HUES64
chr4:3074927:G/A:1	Histone	H3K4me3	naive thymus derived CD4 positive alpha beta T cell
chr4:3074927:G/A:1	Histone	H3K27ac	heart right ventricle
chr4:3074927:G/A:1	Histone	H3K27ac	esophagus
chr4:3074927:G/A:1	Histone	H3K4me3	Fetal Thymus
chr4:3074927:G/A:1	Histone	H3K27ac	Fetal Intestine Large
chr4:3074927:G/A:1	Histone	H3K4me3	Gastric
chr4:3074927:G/A:1	Histone	H3K4me3	esophagus
chr4:3074927:G/A:1	Histone	H3K27ac	Natural Killer cells (PB)
chr4:3074927:G/A:1	Histone	H3K4me3	HUES48
chr4:3074927:G/A:1	Histone	H3K27ac	sigmoid colon
chr4:3074927:G/A:1	Histone	H3K4me3	Left Ventricle
chr4:3074927:G/A:1	Histone	H3K4me3	Fetal Intestine Small
chr4:3074927:G/A:1	Histone	H3K27ac	Right Atrium
chr4:3074927:G/A:1	Histone	H3K27ac	Right Atrium
chr4:3074927:G/A:1	Histone	H3K4me3	Right Atrium
chr4:4388048:G/GGCCCCGCAGCTGCCCTGCTCCTCCCTT:1	Histone	H3K4me1	Ovary
chr4:4388048:G/GGCCCCGCAGCTGCCCTGCTCCTCCCTT:1	Histone	H3K9ac	iPS 15b
chr4:4388048:G/GGCCCCGCAGCTGCCCTGCTCCTCCCTT:1	Histone	H3K27ac	Ovary
chr4:4388048:G/GGCCCCGCAGCTGCCCTGCTCCTCCCTT:1	Histone	H3K27me3	neuron
chr4:4388048:G/GGCCCCGCAGCTGCCCTGCTCCTCCCTT:1	Histone	H3K4me1	HUES6
chr4:4388048:G/GGCCCCGCAGCTGCCCTGCTCCTCCCTT:1	Histone	H3K27me3	CD4 positive CD25 positive alpha beta regulatory T cell
chr4:4388048:G/GGCCCCGCAGCTGCCCTGCTCCTCCCTT:1	Histone	H2BK120ac	H1-mesenchymal
chr4:4388048:G/GGCCCCGCAGCTGCCCTGCTCCTCCCTT:1	Histone	H2BK12ac	H1-mesenchymal
chr4:4388048:G/GGCCCCGCAGCTGCCCTGCTCCTCCCTT:1	Histone	H3K4me1	Left Ventricle
chr4:4388048:G/GGCCCCGCAGCTGCCCTGCTCCTCCCTT:1	Histone	H3K4me3	Fetal Muscle Trunk
chr4:4388048:G/GGCCCCGCAGCTGCCCTGCTCCTCCCTT:1	Histone	H3K14ac	H1-neuronal progenitor
chr4:4388048:G/GGCCCCGCAGCTGCCCTGCTCCTCCCTT:1	Histone	H3K4me1	lung ENCSR465WKM
chr4:4388048:G/GGCCCCGCAGCTGCCCTGCTCCTCCCTT:1	Histone	H3K27me3	H1-mesenchymal
chr4:4388048:G/GGCCCCGCAGCTGCCCTGCTCCTCCCTT:1	Histone	H3K27ac	Fetal Stomach
chr4:4388048:G/GGCCCCGCAGCTGCCCTGCTCCTCCCTT:1	Histone	H3K4me1	Right Atrium
chr4:4388048:G/GGCCCCGCAGCTGCCCTGCTCCTCCCTT:1	Histone	H3K4me1	Right Atrium
chr4:4388048:G/GGCCCCGCAGCTGCCCTGCTCCTCCCTT:1	Histone	H3K27me3	H1-trophoblast
chr4:4388048:G/GGCCCCGCAGCTGCCCTGCTCCTCCCTT:1	Histone	H3K27ac	T cells (PB) Roadmap
chr4:4388048:G/GGCCCCGCAGCTGCCCTGCTCCTCCCTT:1	Histone	H3K4me3	naive thymus derived CD4 positive alpha beta T cell
chr4:4388048:G/GGCCCCGCAGCTGCCCTGCTCCTCCCTT:1	Histone	H3K4me1	naive thymus derived CD4 positive alpha beta T cell
chr4:4388048:G/GGCCCCGCAGCTGCCCTGCTCCTCCCTT:1	Histone	H3K4me3	Fetal Muscle Leg
chr4:4388048:G/GGCCCCGCAGCTGCCCTGCTCCTCCCTT:1	Histone	H4K8ac	H1-mesenchymal
chr4:4388048:G/GGCCCCGCAGCTGCCCTGCTCCTCCCTT:1	Histone	H3K36me3	H1-mesenchymal
chr4:4388048:G/GGCCCCGCAGCTGCCCTGCTCCTCCCTT:1	Histone	H2AK5ac	H1-neuronal progenitor
chr4:4388048:G/GGCCCCGCAGCTGCCCTGCTCCTCCCTT:1	Histone	H3K27ac	Natural Killer cells (PB)
chr4:4388048:G/GGCCCCGCAGCTGCCCTGCTCCTCCCTT:1	Histone	H2BK120ac	H1ESC
chr4:4388048:G/GGCCCCGCAGCTGCCCTGCTCCTCCCTT:1	Histone	H3K27ac	Fetal Intestine Small
chr4:4388048:G/GGCCCCGCAGCTGCCCTGCTCCTCCCTT:1	Histone	H3K27me3	IMR 90
chr4:4388048:G/GGCCCCGCAGCTGCCCTGCTCCTCCCTT:1	Histone	H3K27me3	Fetal Muscle Leg
chr4:4388048:G/GGCCCCGCAGCTGCCCTGCTCCTCCCTT:1	Histone	H3K27me3	common myeloid progenitor CD34 positive
chr4:4388048:G/GGCCCCGCAGCTGCCCTGCTCCTCCCTT:1	Histone	H3K27me3	common myeloid progenitor CD34 positive ENCSR337XXD 1
chr4:4388048:G/GGCCCCGCAGCTGCCCTGCTCCTCCCTT:1	Histone	H3K27me3	endodermal cell
chr4:4388048:G/GGCCCCGCAGCTGCCCTGCTCCTCCCTT:1	Histone	H3K27me3	Fetal Adrenal Gland
chr4:4388048:G/GGCCCCGCAGCTGCCCTGCTCCTCCCTT:1	Histone	H3K27me3	Fetal Thymus
chr4:4388048:G/GGCCCCGCAGCTGCCCTGCTCCTCCCTT:1	Histone	H3K27me3	Fetal Muscle Trunk
chr4:4388048:G/GGCCCCGCAGCTGCCCTGCTCCTCCCTT:1	Histone	H3K27me3	neural stem progenitor cell
chr4:4388048:G/GGCCCCGCAGCTGCCCTGCTCCTCCCTT:1	Histone	H3K27me3	Fetal Stomach
chr4:4388048:G/GGCCCCGCAGCTGCCCTGCTCCTCCCTT:1	Histone	H3K27me3	HUES6
chr4:4388048:G/GGCCCCGCAGCTGCCCTGCTCCTCCCTT:1	Histone	H3K27me3	iPS-20b
chr4:4388048:G/GGCCCCGCAGCTGCCCTGCTCCTCCCTT:1	Histone	H3K27me3	HUES64
chr4:4388048:G/GGCCCCGCAGCTGCCCTGCTCCTCCCTT:1	Histone	H3K27me3	Psoas Muscle
chr4:4388048:G/GGCCCCGCAGCTGCCCTGCTCCTCCCTT:1	Histone	H3K27me3	HUES48
chr4:4388048:G/GGCCCCGCAGCTGCCCTGCTCCTCCCTT:1	Histone	H3K27me3	H1 hESC
chr4:4388048:G/GGCCCCGCAGCTGCCCTGCTCCTCCCTT:1	Histone	H3K4me1	iPS DF 19.11
chr4:4388048:G/GGCCCCGCAGCTGCCCTGCTCCTCCCTT:1	Histone	H3K4me1	Fetal Muscle Trunk
chr4:4388048:G/GGCCCCGCAGCTGCCCTGCTCCTCCCTT:1	Histone	H3K4me1	common myeloid progenitor CD34 positive ENCSR337XXD 1
chr4:4388048:G/GGCCCCGCAGCTGCCCTGCTCCTCCCTT:1	Histone	H3K27me3	H1ESC
chr4:4388048:G/GGCCCCGCAGCTGCCCTGCTCCTCCCTT:1	Histone	H3K4me1	CD4 positive alpha beta T cell ENCSR948ZKZ
chr4:4388048:G/GGCCCCGCAGCTGCCCTGCTCCTCCCTT:1	Histone	H3K27me3	Lung
chr4:4388048:G/GGCCCCGCAGCTGCCCTGCTCCTCCCTT:1	Histone	H3K4me1	Natural Killer cells (PB)
chr4:4388048:G/GGCCCCGCAGCTGCCCTGCTCCTCCCTT:1	Histone	H3K4me1	common myeloid progenitor CD34 positive
chr4:4388048:G/GGCCCCGCAGCTGCCCTGCTCCTCCCTT:1	Histone	H3K4me1	Lung
chr4:4388048:G/GGCCCCGCAGCTGCCCTGCTCCTCCCTT:1	Histone	H3K4me1	Spleen
chr4:4388048:G/GGCCCCGCAGCTGCCCTGCTCCTCCCTT:1	Histone	H3K4me1	Fetal Adrenal Gland
chr4:4388048:G/GGCCCCGCAGCTGCCCTGCTCCTCCCTT:1	Histone	H3K4me1	Fetal Muscle Leg
chr4:4388048:G/GGCCCCGCAGCTGCCCTGCTCCTCCCTT:1	Histone	H3K4me2	H1ESC
chr4:4388048:G/GGCCCCGCAGCTGCCCTGCTCCTCCCTT:1	Histone	H3K4me3	iPS DF 6.9
chr4:4388048:G/GGCCCCGCAGCTGCCCTGCTCCTCCCTT:1	Histone	H3K4me1	H1-mesenchymal
chr4:4388048:G/GGCCCCGCAGCTGCCCTGCTCCTCCCTT:1	Histone	H3K4me3	T cells (PB) Roadmap
chr4:4388048:G/GGCCCCGCAGCTGCCCTGCTCCTCCCTT:1	Histone	H3K4me3	HUES6
chr4:4388048:G/GGCCCCGCAGCTGCCCTGCTCCTCCCTT:1	Histone	H3K4me3	iPS DF 19.11
chr4:4388048:G/GGCCCCGCAGCTGCCCTGCTCCTCCCTT:1	Histone	H3K4me3	iPS 15b
chr4:4388048:G/GGCCCCGCAGCTGCCCTGCTCCTCCCTT:1	Histone	H3K4me3	HUES48
chr4:4388048:G/GGCCCCGCAGCTGCCCTGCTCCTCCCTT:1	Histone	H3K4me2	H1-neuronal progenitor
chr4:4388048:G/GGCCCCGCAGCTGCCCTGCTCCTCCCTT:1	Histone	H3K4me3	H1ESC
chr4:4388048:G/GGCCCCGCAGCTGCCCTGCTCCTCCCTT:1	Histone	H4K8ac	H1-trophoblast
chr4:4388048:G/GGCCCCGCAGCTGCCCTGCTCCTCCCTT:1	Histone	H3K4me2	H1 hESC
chr4:4388048:G/GGCCCCGCAGCTGCCCTGCTCCTCCCTT:1	Histone	H3K4me3	CD4 positive alpha beta T cell ENCSR948ZKZ
chr4:4388048:G/GGCCCCGCAGCTGCCCTGCTCCTCCCTT:1	Histone	H3K4me3	Fetal Stomach
chr4:4388048:G/GGCCCCGCAGCTGCCCTGCTCCTCCCTT:1	Histone	H3K4me3	H9
chr4:4388048:G/GGCCCCGCAGCTGCCCTGCTCCTCCCTT:1	Histone	H3K79me1	H1-trophoblast
chr4:4388048:G/GGCCCCGCAGCTGCCCTGCTCCTCCCTT:1	Histone	H3K4me3	HUES64
chr4:4388048:G/GGCCCCGCAGCTGCCCTGCTCCTCCCTT:1	Histone	H3K4me3	H1 hESC
chr4:4388048:G/GGCCCCGCAGCTGCCCTGCTCCTCCCTT:1	Histone	H3K4me3	common myeloid progenitor CD34 positive ENCSR337XXD 1
chr4:4388048:G/GGCCCCGCAGCTGCCCTGCTCCTCCCTT:1	Histone	H3K4me3	neuron
chr4:4388048:G/GGCCCCGCAGCTGCCCTGCTCCTCCCTT:1	Histone	H3K4me3	heart right ventricle
chr4:4388048:G/GGCCCCGCAGCTGCCCTGCTCCTCCCTT:1	Histone	H3K4me2	H1-trophoblast
chr4:4388048:G/GGCCCCGCAGCTGCCCTGCTCCTCCCTT:1	Histone	H3K4me1	common myeloid progenitor CD34 positive ENCSR722JRY
chr4:4388048:G/GGCCCCGCAGCTGCCCTGCTCCTCCCTT:1	Histone	H3K4me3	Thymus
chr4:4388048:G/GGCCCCGCAGCTGCCCTGCTCCTCCCTT:1	Histone	H3K4me3	Ovary
chr4:4388048:G/GGCCCCGCAGCTGCCCTGCTCCTCCCTT:1	Histone	H3K4me3	Left Ventricle
chr4:4388048:G/GGCCCCGCAGCTGCCCTGCTCCTCCCTT:1	Histone	H3K4me3	Right Atrium
chr4:4388048:G/GGCCCCGCAGCTGCCCTGCTCCTCCCTT:1	Histone	H3K4me3	Right Atrium
chr4:4388048:G/GGCCCCGCAGCTGCCCTGCTCCTCCCTT:1	Histone	H3K4me3	IMR90
chr4:4388048:G/GGCCCCGCAGCTGCCCTGCTCCTCCCTT:1	Histone	H3K14ac	H1-trophoblast
chr4:4388048:G/GGCCCCGCAGCTGCCCTGCTCCTCCCTT:1	Histone	H3K4me3	esophagus
chr4:4388048:G/GGCCCCGCAGCTGCCCTGCTCCTCCCTT:1	Histone	H3K4me3	H1-neuronal progenitor
chr4:4388048:G/GGCCCCGCAGCTGCCCTGCTCCTCCCTT:1	Histone	H3K4me3	H1-trophoblast
chr4:4388048:G/GGCCCCGCAGCTGCCCTGCTCCTCCCTT:1	Histone	H3K4me1	Thymus
chr4:4388048:G/GGCCCCGCAGCTGCCCTGCTCCTCCCTT:1	Histone	H3K23me2	H9
chr4:4388048:G/GGCCCCGCAGCTGCCCTGCTCCTCCCTT:1	Histone	H3K27me3	Fetal Intestine Large
chr4:4388048:G/GGCCCCGCAGCTGCCCTGCTCCTCCCTT:1	Histone	H3K27me3	Thymus
chr4:4388048:G/GGCCCCGCAGCTGCCCTGCTCCTCCCTT:1	Histone	H3K4me3	Fetal Adrenal Gland
chr4:4388048:G/GGCCCCGCAGCTGCCCTGCTCCTCCCTT:1	Histone	H3K27me3	B cells (PB) Roadmap
chr4:4388048:G/GGCCCCGCAGCTGCCCTGCTCCTCCCTT:1	Histone	H3K4me3	Placenta
chr4:4388048:G/GGCCCCGCAGCTGCCCTGCTCCTCCCTT:1	Histone	H3K27me3	Fetal Intestine Small
chr4:4388048:G/GGCCCCGCAGCTGCCCTGCTCCTCCCTT:1	Histone	H3K4me1	H1-trophoblast
chr4:4388048:G/GGCCCCGCAGCTGCCCTGCTCCTCCCTT:1	Histone	H3K4me1	neuron
chr4:4388048:G/GGCCCCGCAGCTGCCCTGCTCCTCCCTT:1	Histone	H3K27me3	sigmoid colon
chr4:4388048:G/GGCCCCGCAGCTGCCCTGCTCCTCCCTT:1	Histone	H3K4me1	B cells (PB) Roadmap
chr4:4388048:G/GGCCCCGCAGCTGCCCTGCTCCTCCCTT:1	Histone	H3K4me1	Fetal Thymus
chr4:4388048:G/GGCCCCGCAGCTGCCCTGCTCCTCCCTT:1	Histone	H3K4me3	Fetal Intestine Large
chr4:4388048:G/GGCCCCGCAGCTGCCCTGCTCCTCCCTT:1	Histone	H3K4me1	T cells (PB) Roadmap
chr4:4388048:G/GGCCCCGCAGCTGCCCTGCTCCTCCCTT:1	Histone	H3K27me3	Monocytes-CD14+ (PB) Roadmap
chr4:4388048:G/GGCCCCGCAGCTGCCCTGCTCCTCCCTT:1	Histone	H3K27me3	T cells (PB) Roadmap
chr4:4388048:G/GGCCCCGCAGCTGCCCTGCTCCTCCCTT:1	Histone	H3K4me1	Placenta
chr4:4388048:G/GGCCCCGCAGCTGCCCTGCTCCTCCCTT:1	Histone	H3K27me3	iPS 15b
chr4:4388048:G/GGCCCCGCAGCTGCCCTGCTCCTCCCTT:1	Histone	H3K4me2	H9
chr4:4388048:G/GGCCCCGCAGCTGCCCTGCTCCTCCCTT:1	Histone	H3K4me3	Fetal Intestine Small
chr4:4388048:G/GGCCCCGCAGCTGCCCTGCTCCTCCCTT:1	Open Chromatin	DNase1	brain ENCSR189GMC
chr4:4388048:G/GGCCCCGCAGCTGCCCTGCTCCTCCCTT:1	Histone	H3K4me1	esophagus
chr4:4388048:G/GGCCCCGCAGCTGCCCTGCTCCTCCCTT:1	Histone	H3K27ac	Placenta
chr4:4388048:G/GGCCCCGCAGCTGCCCTGCTCCTCCCTT:1	Histone	H3K4me3	Natural Killer cells (PB)
chr4:4388048:G/GGCCCCGCAGCTGCCCTGCTCCTCCCTT:1	Histone	H3K23me2	H1 hESC
chr4:4388048:G/GGCCCCGCAGCTGCCCTGCTCCTCCCTT:1	Histone	H3K36me3	iPS DF 19.11
chr4:4388048:G/GGCCCCGCAGCTGCCCTGCTCCTCCCTT:1	Histone	H3K4me1	Fetal Stomach
chr4:4388048:G/GGCCCCGCAGCTGCCCTGCTCCTCCCTT:1	Histone	H3K4me3	T helper 17 cell
chr4:4388048:G/GGCCCCGCAGCTGCCCTGCTCCTCCCTT:1	Histone	H3K4me1	IMR 90
chr4:4388048:G/GGCCCCGCAGCTGCCCTGCTCCTCCCTT:1	Histone	H3K14ac	H9
chr4:4388048:G/GGCCCCGCAGCTGCCCTGCTCCTCCCTT:1	Open Chromatin	DNase1	Placenta
chr4:4388048:G/GGCCCCGCAGCTGCCCTGCTCCTCCCTT:1	Histone	H3K27me3	Natural Killer cells (PB)
chr4:4388048:G/GGCCCCGCAGCTGCCCTGCTCCTCCCTT:1	Histone	H3K4me1	Pancreas
chr4:4388048:G/GGCCCCGCAGCTGCCCTGCTCCTCCCTT:1	Histone	H3K9me3	iPS DF 19.11
chr4:4388048:G/GGCCCCGCAGCTGCCCTGCTCCTCCCTT:1	Histone	H3K4me1	Psoas Muscle
chr4:4388048:G/GGCCCCGCAGCTGCCCTGCTCCTCCCTT:1	Histone	H2BK12ac	H1-trophoblast
chr4:4388048:G/GGCCCCGCAGCTGCCCTGCTCCTCCCTT:1	Histone	H3K4me1	endodermal cell
chr4:4388048:G/GGCCCCGCAGCTGCCCTGCTCCTCCCTT:1	Histone	H2AK5ac	H1-trophoblast
chr4:4388048:G/GGCCCCGCAGCTGCCCTGCTCCTCCCTT:1	Histone	H4K91ac	H1-mesenchymal
chr4:4388048:G/GGCCCCGCAGCTGCCCTGCTCCTCCCTT:1	Histone	H3K18ac	H1-neuronal progenitor
chr4:4388048:G/GGCCCCGCAGCTGCCCTGCTCCTCCCTT:1	Histone	H3K4me1	T helper 17 cell
chr4:87615926:T/C:1	Histone	H3K9me3	HUES6
chr4:87615926:T/C:1	Histone	H3K9me3	iPS DF 19.11
chr4:87615926:T/C:1	Histone	H3K27me3	Fetal Stomach
chr4:87615926:T/C:1	Histone	H3K27me3	Fetal Adrenal Gland
chr4:87615926:T/C:1	Histone	H3K9me3	Lung
chr4:87615926:T/C:1	Histone	H4K91ac	H1-mesenchymal
chr4:87615926:T/C:1	Histone	H3K9me3	H1-trophoblast
chr4:87615926:T/C:1	Histone	H3K9me3	iPS-20b
chr4:87615926:T/C:1	Histone	H3K4me1	iPS DF 19.11
chr4:87615926:T/C:1	Histone	H3K36me3	iPS DF 19.11
chr4:87615926:T/C:1	Histone	H3K9me3	Pancreas
chr4:87615926:T/C:1	Histone	H3K27me3	sigmoid colon
chr4:87615926:T/C:1	Histone	H3K4me1	Gastric
chr4:87615926:T/C:1	Histone	H3K4me3	Lung
chr4:87615926:T/C:1	Histone	H4K8ac	H1-mesenchymal
chr4:87615926:T/C:1	Histone	H3K4me3	Gastric
chr4:87615926:T/C:1	Histone	H3K23me2	H1 hESC
chr4:87615926:T/C:1	Histone	H3K9ac	H1-neuronal progenitor
chr4:87615929:C/T:1	Histone	H3K9me3	HUES6
chr4:87615929:C/T:1	Histone	H3K9me3	iPS DF 19.11
chr4:87615929:C/T:1	Histone	H3K27me3	Fetal Stomach
chr4:87615929:C/T:1	Histone	H3K27me3	Fetal Adrenal Gland
chr4:87615929:C/T:1	Histone	H3K9me3	Lung
chr4:87615929:C/T:1	Histone	H4K91ac	H1-mesenchymal
chr4:87615929:C/T:1	Histone	H3K9me3	H1-trophoblast
chr4:87615929:C/T:1	Histone	H3K9me3	iPS-20b
chr4:87615929:C/T:1	Histone	H3K4me1	iPS DF 19.11
chr4:87615929:C/T:1	Histone	H3K36me3	iPS DF 19.11
chr4:87615929:C/T:1	Histone	H3K9me3	Pancreas
chr4:87615929:C/T:1	Histone	H3K27me3	sigmoid colon
chr4:87615929:C/T:1	Histone	H3K4me1	Gastric
chr4:87615929:C/T:1	Histone	H3K4me3	Lung
chr4:87615929:C/T:1	Histone	H4K8ac	H1-mesenchymal
chr4:87615929:C/T:1	Histone	H3K4me3	Gastric
chr4:87615929:C/T:1	Histone	H3K23me2	H1 hESC
chr4:87615929:C/T:1	Histone	H3K9ac	H1-neuronal progenitor
chr4:185362209:GA/G:1	Histone	H3K36me3	T cells (PB) Roadmap
chr4:185362209:GA/G:1	Histone	H3K36me3	Fetal Stomach
chr4:185362209:GA/G:1	Histone	H3K36me3	endodermal cell
chr4:185362209:GA/G:1	Histone	H3K36me3	B cells (PB) Roadmap
chr4:185362209:GA/G:1	Histone	H3K36me3	neuron
chr4:185362209:GA/G:1	Histone	H3K4me1	iPS-20b
chr4:185362209:GA/G:1	Histone	H3K4me1	HUES48
chr4:185362209:GA/G:1	Histone	H3K36me3	HUES64
chr4:185362209:GA/G:1	Histone	H3K36me3	IMR 90
chr4:185362209:GA/G:1	Histone	H3K36me3	HUES48
chr4:185362209:GA/G:1	Histone	H3K36me3	neural stem progenitor cell
chr4:185362209:GA/G:1	Histone	H3K36me3	sigmoid colon
chr4:185362209:GA/G:1	Histone	H3K27ac	Small Intestine
chr4:185362209:GA/G:1	Histone	H3K36me3	Natural Killer cells (PB)
chr4:185362209:GA/G:1	Histone	H3K4me1	HUES64
chr5:179698533:C/T:1	Histone	H3K4me3	heart right ventricle
chr5:179698533:C/T:1	Histone	H3K4me3	CD4 positive CD25 positive alpha beta regulatory T cell
chr5:179698533:C/T:1	Histone	H3K23ac	IMR90
chr5:179698533:C/T:1	Histone	H3K4me2	H9
chr5:179698533:C/T:1	Histone	H3K4me3	Aorta
chr5:179698533:C/T:1	Histone	H4K5ac	H1ESC
chr5:179698533:C/T:1	Histone	H3K9ac	kidney
chr5:179698533:C/T:1	Histone	H3K4me3	T helper 17 cell
chr5:179698533:C/T:1	Histone	H3K14ac	H9
chr5:179698533:C/T:1	Histone	H3K4me3	T cells (PB) Roadmap
chr5:179698533:C/T:1	Histone	H3K4me3	Fetal Intestine Large
chr5:179698533:C/T:1	Open Chromatin	DNase1	T cells (PB) Roadmap
chr5:179698533:C/T:1	Histone	H3K27ac	Pancreas
chr5:179698533:C/T:1	Histone	H3K23ac	IMR 90
chr5:179698533:C/T:1	Histone	H3K4me3	Placenta
chr5:179698533:C/T:1	Histone	H3K18ac	IMR 90
chr5:179698533:C/T:1	Histone	H3K9ac	iPS-20b
chr5:179698533:C/T:1	Histone	H3K27ac	endodermal cell
chr5:179698533:C/T:1	Histone	H3K4me3	iPS-20b
chr5:179698533:C/T:1	Histone	H3K4me2	H1-trophoblast
chr5:179698533:C/T:1	Open Chromatin	DNase1	B cells (PB) Roadmap
chr5:179698533:C/T:1	Histone	H3K18ac	H1-mesenchymal
chr5:179698533:C/T:1	Histone	H3K9ac	H1ESC
chr5:179698533:C/T:1	Histone	H3K9ac	H1 hESC
chr5:179698533:C/T:1	Histone	H4K8ac	H1-mesenchymal
chr5:179698533:C/T:1	Histone	H3K4me3	Lung
chr5:179698533:C/T:1	Histone	H3K4me3	Natural Killer cells (PB)
chr5:179698533:C/T:1	Histone	H3K4me3	Fetal Muscle Leg
chr5:179698533:C/T:1	Histone	H3K4me3	HUES6
chr5:179698533:C/T:1	Histone	H3K9ac	HUES6
chr5:179698533:C/T:1	Histone	H3K4me3	H9
chr5:179698533:C/T:1	Histone	H3K4me3	IMR 90
chr5:179698533:C/T:1	Histone	H3K4me3	IMR90
chr5:179698533:C/T:1	Histone	H3K4me3	CD4 positive alpha beta T cell
chr5:179698533:C/T:1	Histone	H3K9ac	heart
chr5:179698533:C/T:1	Histone	H3K4ac	H1-mesenchymal
chr5:179698533:C/T:1	Histone	H3K4me3	B cells (PB) Roadmap
chr5:179698533:C/T:1	Histone	H3K4me3	Fetal Intestine Small
chr5:179698533:C/T:1	Histone	H3K4ac	H9
chr5:179698533:C/T:1	Histone	H3K4me3	Right Atrium
chr5:179698533:C/T:1	Histone	H3K4me3	Right Atrium
chr5:179698533:C/T:1	Histone	H3K9ac	iPS 15b
chr5:179698533:C/T:1	Open Chromatin	DNase1	heart
chr5:179698533:C/T:1	Histone	H3K27ac	H1 hESC
chr5:179698533:C/T:1	Open Chromatin	DNase1	H9
chr5:179698533:C/T:1	Histone	H3K9ac	HUES48
chr5:179698533:C/T:1	Histone	H3K27ac	H1-mesenchymal
chr5:179698533:C/T:1	Histone	H3K14ac	H1-trophoblast
chr5:179698533:C/T:1	Histone	H2BK120ac	H9
chr5:179698533:C/T:1	Histone	H3K4me3	iPS DF 19.11
chr5:179698533:C/T:1	Histone	H3K27ac	iPS-20b
chr5:179698533:C/T:1	Histone	H3K4me3	Monocytes-CD14+ (PB) Roadmap
chr5:179698533:C/T:1	Open Chromatin	DNase1	H1-mesenchymal
chr5:179698533:C/T:1	Open Chromatin	DNase1	Placenta
chr5:179698533:C/T:1	Histone	H3K4me3	iPS DF 6.9
chr5:179698533:C/T:1	Open Chromatin	DNase1	foreskin melanocyte
chr5:179698533:C/T:1	Histone	H4K91ac	H1-mesenchymal
chr5:179698533:C/T:1	Open Chromatin	DNase1	Natural Killer cells (PB)
chr5:179698533:C/T:1	Transcription Factor	NFE2L2	IMR 90
chr5:179698533:C/T:1	Histone	H3K4me3	lung ENCSR465WKM
chr5:179698533:C/T:1	Histone	H3K4me2	H1-neuronal progenitor
chr5:179698533:C/T:1	Histone	H3K27ac	H9
chr5:179698533:C/T:1	Histone	H3K4me3	sigmoid colon
chr5:179698533:C/T:1	Histone	H3K4me3	esophagus
chr5:179698533:C/T:1	Open Chromatin	DNase1	Psoas Muscle
chr5:179698533:C/T:1	Open Chromatin	DNase1	common myeloid progenitor CD34 positive
chr5:179698533:C/T:1	Open Chromatin	DNase1	Small Intestine
chr5:179698533:C/T:1	Histone	H3K4me3	naive thymus derived CD4 positive alpha beta T cell
chr5:179698533:C/T:1	Open Chromatin	DNase1	Monocytes-CD14+ (PB) Roadmap
chr5:179698533:C/T:1	Open Chromatin	DNase1	H1-neuronal progenitor
chr5:179698533:C/T:1	Open Chromatin	DNase1	common myeloid progenitor CD34 positive ENCSR337XXD 1
chr5:179698533:C/T:1	Histone	H3K4me3	Ovary
chr5:179698533:C/T:1	Histone	H3K4me3	Left Ventricle
chr5:179698533:C/T:1	Open Chromatin	DNase1	kidney
chr5:179698533:C/T:1	Histone	H3K4me3	Pancreas
chr5:179698533:C/T:1	Histone	H3K27ac	iPS DF 19.11
chr5:179698533:C/T:1	Histone	H4K8ac	H1 hESC
chr5:179698533:C/T:1	Histone	H3K4me3	effector memory CD4 positive alpha beta T cell
chr5:179698533:C/T:1	Open Chromatin	DNase1	foreskin keratinocyte
chr5:179698533:C/T:1	Open Chromatin	DNase1	Pancreas
chr5:179698533:C/T:1	Open Chromatin	DNase1	mammary epithelial cell ENCSR044VTN
chr5:179698533:C/T:1	Histone	H3K36me3	iPS DF 19.11
chr5:179698533:C/T:1	Open Chromatin	DNase1	Fetal Thymus
chr5:179698533:C/T:1	Open Chromatin	DNase1	Fetal Intestine Small
chr5:179698533:C/T:1	Open Chromatin	DNase1	lung ENCSR465WKM
chr5:179698533:C/T:1	Histone	H3K4me3	Gastric
chr5:179698533:C/T:1	Open Chromatin	DNase1	foreskin fibroblast
chr5:179698533:C/T:1	Histone	H3K4me3	H1-neuronal progenitor
chr5:179698533:C/T:1	Open Chromatin	DNase1	Fetal Muscle Leg
chr5:179698533:C/T:1	Open Chromatin	DNase1	Fetal Stomach
chr5:179698533:C/T:1	Open Chromatin	DNase1	Fetal Adrenal Gland
chr5:179698533:C/T:1	Open Chromatin	DNase1	Fetal Muscle Trunk
chr5:179698533:C/T:1	Histone	H2BK12ac	H1-mesenchymal
chr5:179698533:C/T:1	Histone	H3K79me2	H1-trophoblast
chr5:179698533:C/T:1	Histone	H3K4me3	H1-trophoblast
chr5:179698533:C/T:1	Transcription Factor	CTCF	neutrophil
chr5:179698533:C/T:1	Open Chromatin	DNase1	foreskin fibroblast ENCSR856EKB
chr5:179698533:C/T:1	Open Chromatin	DNase1	brain
chr5:179698533:C/T:1	Histone	H2BK120ac	H1-mesenchymal
chr5:179698533:C/T:1	Histone	H3K23ac	H1-neuronal progenitor
chr5:179698533:C/T:1	Histone	H2BK5ac	H1-trophoblast
chr5:179698533:C/T:1	Histone	H3K14ac	H1-mesenchymal
chr5:179698533:C/T:1	Histone	H4K91ac	H1-trophoblast
chr5:179698533:C/T:1	Histone	H3K18ac	H1-neuronal progenitor
chr5:179698533:C/T:1	Open Chromatin	DNase1	IMR90
chr5:179698533:C/T:1	Histone	H3K9me3	Fetal Intestine Large
chr5:179698533:C/T:1	Open Chromatin	DNase1	Ovary
chr5:179698533:C/T:1	Histone	H3K4me3	Spleen
chr5:179698533:C/T:1	Histone	H3K9ac	H1-trophoblast
chr5:179698533:C/T:1	Histone	H2AK9ac	IMR 90
chr5:179698533:C/T:1	Histone	H3K4me3	Small Intestine
chr5:179698533:C/T:1	Histone	H3K27ac	Ovary
chr5:179698533:C/T:1	Open Chromatin	DNase1	IMR 90
chr5:179698533:C/T:1	Open Chromatin	DNase1	iPS DF 6.9
chr5:179698533:C/T:1	Histone	H3K27ac	H1-neuronal progenitor
chr5:179698533:C/T:1	Open Chromatin	DNase1	H1 hESC
chr5:179698533:C/T:1	Histone	H2BK12ac	H1-neuronal progenitor
chr5:179698533:C/T:1	Open Chromatin	DNase1	H1-trophoblast
chr5:179698533:C/T:1	Histone	H3K27ac	iPS DF 6.9
chr5:179698533:C/T:1	Histone	H3K9ac	H1-neuronal progenitor
chr5:179698533:C/T:1	Transcription Factor	BHLHE40	IMR 90
chr5:179698533:C/T:1	Histone	H2BK5ac	H1-neuronal progenitor
chr5:179698533:C/T:1	Histone	H2BK20ac	H9
chr5:179698533:C/T:1	Open Chromatin	DNase1	iPS DF 19.11
chr5:179698533:C/T:1	Histone	H2AK5ac	H1 hESC
chr5:179698533:C/T:1	Histone	H3K36me3	Right Atrium
chr5:179698533:C/T:1	Histone	H3K36me3	Right Atrium
chr5:179698533:C/T:1	Histone	H2BK12ac	H1-trophoblast
chr5:179698533:C/T:1	Transcription Factor	USF2	IMR 90
chr5:179698533:C/T:1	Histone	H2BK120ac	H1ESC
chr5:179698533:C/T:1	Open Chromatin	DNase1	Fetal Intestine Large
chr5:179698533:C/T:1	Histone	H3K14ac	H1-neuronal progenitor
chr5:179698533:C/T:1	Open Chromatin	DNase1	Gastric
chr5:179698533:C/T:1	Histone	H3K23me2	H9
chr5:179698533:C/T:1	Histone	H3K4me1	T cells (PB) Roadmap
chr5:179698533:C/T:1	Histone	H3K4me1	Natural Killer cells (PB)
chr5:179698533:C/T:1	Histone	H3K4me1	common myeloid progenitor CD34 positive ENCSR337XXD 1
chr5:179698533:C/T:1	Histone	H2AK5ac	IMR90
chr5:179698533:C/T:1	Histone	H3K4me1	neutrophil
chr5:179698533:C/T:1	Histone	H3K4me1	Fetal Thymus
chr5:179698533:C/T:1	Histone	H3K4me1	common myeloid progenitor CD34 positive
chr5:179698533:C/T:1	Histone	H3K4me1	Placenta
chr5:179698533:C/T:1	Histone	H4K8ac	IMR 90
chr5:179698533:C/T:1	Histone	H3K27ac	Natural Killer cells (PB)
chr5:179698533:C/T:1	Histone	H3K27ac	Fetal Thymus
chr5:179698533:C/T:1	Histone	H3K27ac	T cells (PB) Roadmap
chr5:179698533:C/T:1	Histone	H3K14ac	IMR90
chr5:179698533:C/T:1	Histone	H3K4me1	Fetal Muscle Leg
chr5:179698533:C/T:1	Histone	H3K27ac	common myeloid progenitor CD34 positive
chr5:179698533:C/T:1	Histone	H2AK5ac	IMR 90
chr5:179698533:C/T:1	Histone	H3K27ac	Lung
chr5:179698533:C/T:1	Histone	H3K27ac	Aorta
chr5:179698533:C/T:1	Histone	H3K27ac	Small Intestine
chr5:179698533:C/T:1	Histone	H3K27ac	CD4 positive alpha beta T cell
chr5:179698533:C/T:1	Histone	H3K27ac	naive thymus derived CD4 positive alpha beta T cell
chr5:179698533:C/T:1	Histone	H3K4me3	neutrophil
chr5:179698533:C/T:1	Histone	H3K27ac	Monocytes-CD14+ (PB) Roadmap
chr5:179698533:C/T:1	Histone	H3K4ac	IMR90
chr5:179698533:C/T:1	Histone	H3K4me3	common myeloid progenitor CD34 positive ENCSR337XXD 1
chr5:179698533:C/T:1	Histone	H3K27ac	Left Ventricle
chr5:179698533:C/T:1	Histone	H4K5ac	IMR90
chr5:179698533:C/T:1	Histone	H3K27ac	Fetal Stomach
chr5:179698533:C/T:1	Histone	H3K27ac	esophagus
chr5:179698533:C/T:1	Histone	H3K27ac	Right Atrium
chr5:179698533:C/T:1	Histone	H3K27ac	Right Atrium
chr5:179698533:C/T:1	Histone	H3K27ac	T helper 17 cell
chr5:179698533:C/T:1	Histone	H3K27ac	CD4 positive alpha beta memory T cell
chr5:179698533:C/T:1	Histone	H3K27ac	Fetal Intestine Large
chr5:179698533:C/T:1	Histone	H3K27ac	Fetal Muscle Leg
chr5:179698533:C/T:1	Histone	H3K27ac	Thymus
chr5:179698533:C/T:1	Histone	H3K27ac	effector memory CD4 positive alpha beta T cell
chr5:179698533:C/T:1	Histone	H3K27ac	Fetal Intestine Small
chr5:179698533:C/T:1	Histone	H4K8ac	IMR90
chr5:179698533:C/T:1	Histone	H3K27ac	heart right ventricle
chr5:179698533:C/T:1	Histone	H3K27ac	sigmoid colon
chr5:179698533:C/T:1	Histone	H3K27ac	Psoas Muscle
chr5:179698533:C/T:1	Histone	H3K27ac	IMR90
chr5:179698533:C/T:1	Histone	H3K27ac	IMR 90
chr5:179698533:C/T:1	Histone	H3K27ac	Placenta
chr5:179698533:C/T:1	Histone	H3K27ac	Fetal Adrenal Gland
chr5:179698533:C/T:1	Histone	H4K5ac	IMR 90
chr5:179698533:C/T:1	Histone	H3K4ac	IMR 90
chr5:179698533:C/T:1	Histone	H3K4me3	H1ESC
chr5:179698533:C/T:1	Histone	H3K27ac	Gastric
chr5:179698533:C/T:1	Histone	H3K4me3	Thymus
chr5:179698533:C/T:1	Histone	H3K4me3	common myeloid progenitor CD34 positive
chr5:179698533:C/T:1	Histone	H3K27ac	B cells (PB) Roadmap
chr5:179698533:C/T:1	Histone	H3K4me2	H1 hESC
chr5:179698533:C/T:1	Histone	H3K4me2	H1ESC
chr5:179698533:C/T:1	Histone	H3K9ac	IMR90
chr5:179698533:C/T:1	Histone	H3K4me3	neuron
chr5:179698533:C/T:1	Histone	H3K4me3	HUES48
chr5:179698533:C/T:1	Histone	H3K4me3	neural stem progenitor cell
chr5:179698533:C/T:1	Histone	H3K4me2	IMR 90
chr5:179698533:C/T:1	Histone	H3K4me2	IMR90
chr5:179698533:C/T:1	Histone	H3K27ac	Fetal Muscle Trunk
chr5:179698533:C/T:1	Histone	H3K4me3	iPS 15b
chr5:179698533:C/T:1	Histone	H3K79me1	H1-trophoblast
chr5:179698533:C/T:1	Histone	H3K14ac	IMR 90
chr5:179698533:C/T:1	Histone	H3K4me3	HUES64
chr5:179698533:C/T:1	Open Chromatin	DNase1	brain ENCSR189GMC
chr5:179698533:C/T:1	Histone	H3K9ac	endodermal cell
chr5:179698533:C/T:1	Histone	H3K9ac	IMR 90
chr5:179698533:C/T:1	Histone	H3K4me3	Psoas Muscle
chr5:179698533:C/T:1	Histone	H2BK12ac	IMR 90
chr5:179698533:C/T:1	Histone	H3K27ac	Spleen
chr5:179698533:C/T:1	Histone	H2AK5ac	H1-trophoblast
chr5:179698533:C/T:1	Open Chromatin	DNase1	T cell
chr5:179698533:C/T:1	Histone	H3K4me3	CD4 positive alpha beta T cell ENCSR948ZKZ
chr5:179698533:C/T:1	Histone	H3K4me3	Fetal Thymus
chr5:179698533:C/T:1	Histone	H3K4me3	common myeloid progenitor CD34 positive ENCSR722JRY
chr5:179698533:C/T:1	Histone	H3K4me3	Fetal Muscle Trunk
chr5:179698533:C/T:1	Histone	H3K4me3	endodermal cell
chr5:179698533:C/T:1	Histone	H3K18ac	IMR90
chr5:179698533:C/T:1	Histone	H3K4me3	Fetal Adrenal Gland
chr5:179698533:C/T:1	Histone	H3K4me3	Fetal Stomach
chr5:179698533:C/T:1	Histone	H3K27ac	H1-trophoblast
chr5:179698533:C/T:1	Histone	H2BK5ac	IMR 90
chr5:179698533:C/T:1	Histone	H3K9ac	HUES64
chr5:179698533:C/T:1	Histone	H4K8ac	H1-trophoblast
chr5:179698533:C/T:1	Histone	H3K4me3	kidney
chr5:179698533:C/T:1	Histone	H3K27ac	H1ESC
chr6:167976193:TGCAGTGTTGGGGGAGGAGAAGGCAGTGGGGGTCATTCCCC/T:1	Histone	H3K14ac	H1-neuronal progenitor
chr6:167976193:TGCAGTGTTGGGGGAGGAGAAGGCAGTGGGGGTCATTCCCC/T:1	Histone	H3K36me3	H1-trophoblast
chr6:167976193:TGCAGTGTTGGGGGAGGAGAAGGCAGTGGGGGTCATTCCCC/T:1	Histone	H3K4me1	iPS DF 19.11
chr6:167976193:TGCAGTGTTGGGGGAGGAGAAGGCAGTGGGGGTCATTCCCC/T:1	Histone	H3K27me3	Fetal Muscle Trunk
chr6:167976193:TGCAGTGTTGGGGGAGGAGAAGGCAGTGGGGGTCATTCCCC/T:1	Histone	H3K36me3	HUES6
chr6:167976193:TGCAGTGTTGGGGGAGGAGAAGGCAGTGGGGGTCATTCCCC/T:1	Histone	H2BK12ac	H1-mesenchymal
chr6:167976193:TGCAGTGTTGGGGGAGGAGAAGGCAGTGGGGGTCATTCCCC/T:1	Histone	H3K4me1	Spleen
chr6:167976193:TGCAGTGTTGGGGGAGGAGAAGGCAGTGGGGGTCATTCCCC/T:1	Histone	H2BK12ac	H1-neuronal progenitor
chr6:167976193:TGCAGTGTTGGGGGAGGAGAAGGCAGTGGGGGTCATTCCCC/T:1	Histone	H3K79me1	H1-trophoblast
chr6:167976193:TGCAGTGTTGGGGGAGGAGAAGGCAGTGGGGGTCATTCCCC/T:1	Histone	H3K36me3	sigmoid colon
chr6:167976193:TGCAGTGTTGGGGGAGGAGAAGGCAGTGGGGGTCATTCCCC/T:1	Histone	H3K4me1	H1-mesenchymal
chr6:167976193:TGCAGTGTTGGGGGAGGAGAAGGCAGTGGGGGTCATTCCCC/T:1	Histone	H3K36me3	lung ENCSR465WKM
chr6:167976193:TGCAGTGTTGGGGGAGGAGAAGGCAGTGGGGGTCATTCCCC/T:1	Histone	H3K9me3	iPS DF 19.11
chr6:167976193:TGCAGTGTTGGGGGAGGAGAAGGCAGTGGGGGTCATTCCCC/T:1	Histone	H3K14ac	H1-mesenchymal
chr6:167976193:TGCAGTGTTGGGGGAGGAGAAGGCAGTGGGGGTCATTCCCC/T:1	Histone	H2AK5ac	H1-neuronal progenitor
chr6:167976193:TGCAGTGTTGGGGGAGGAGAAGGCAGTGGGGGTCATTCCCC/T:1	Histone	H3K4me3	Lung
chr6:167976193:TGCAGTGTTGGGGGAGGAGAAGGCAGTGGGGGTCATTCCCC/T:1	Histone	H2AK5ac	H1-mesenchymal
chr6:167976193:TGCAGTGTTGGGGGAGGAGAAGGCAGTGGGGGTCATTCCCC/T:1	Histone	H3K4me1	Pancreas
chr6:167976193:TGCAGTGTTGGGGGAGGAGAAGGCAGTGGGGGTCATTCCCC/T:1	Histone	H3K4me1	H1-trophoblast
chr6:167976193:TGCAGTGTTGGGGGAGGAGAAGGCAGTGGGGGTCATTCCCC/T:1	Histone	H3K4me1	brain
chr6:167976193:TGCAGTGTTGGGGGAGGAGAAGGCAGTGGGGGTCATTCCCC/T:1	Histone	H3K79me2	H1-trophoblast
chr6:167976193:TGCAGTGTTGGGGGAGGAGAAGGCAGTGGGGGTCATTCCCC/T:1	Histone	H3K36me3	H9
chr6:167976193:TGCAGTGTTGGGGGAGGAGAAGGCAGTGGGGGTCATTCCCC/T:1	Histone	H3K14ac	H1-trophoblast
chr6:167976193:TGCAGTGTTGGGGGAGGAGAAGGCAGTGGGGGTCATTCCCC/T:1	Histone	H2AK5ac	H1-trophoblast
chr6:167976193:TGCAGTGTTGGGGGAGGAGAAGGCAGTGGGGGTCATTCCCC/T:1	Histone	H3K4me1	lung ENCSR465WKM
chr6:167976193:TGCAGTGTTGGGGGAGGAGAAGGCAGTGGGGGTCATTCCCC/T:1	Histone	H3K4me1	heart
chr6:167976193:TGCAGTGTTGGGGGAGGAGAAGGCAGTGGGGGTCATTCCCC/T:1	Histone	H3K4me1	Fetal Stomach
chr6:167976193:TGCAGTGTTGGGGGAGGAGAAGGCAGTGGGGGTCATTCCCC/T:1	Histone	H3K4me1	Fetal Muscle Leg
chr6:167976193:TGCAGTGTTGGGGGAGGAGAAGGCAGTGGGGGTCATTCCCC/T:1	Histone	H3K36me3	Fetal Intestine Small
chr6:167976193:TGCAGTGTTGGGGGAGGAGAAGGCAGTGGGGGTCATTCCCC/T:1	Histone	H3K4me1	Fetal Muscle Trunk
chr6:167976193:TGCAGTGTTGGGGGAGGAGAAGGCAGTGGGGGTCATTCCCC/T:1	Histone	H3K36me3	Fetal Stomach
chr6:167976193:TGCAGTGTTGGGGGAGGAGAAGGCAGTGGGGGTCATTCCCC/T:1	Histone	H3K4me1	Lung
chr6:167976193:TGCAGTGTTGGGGGAGGAGAAGGCAGTGGGGGTCATTCCCC/T:1	Histone	H3K36me3	iPS DF 19.11
chr6:167976193:TGCAGTGTTGGGGGAGGAGAAGGCAGTGGGGGTCATTCCCC/T:1	Histone	H3K27me3	Fetal Adrenal Gland
chr6:167976193:TGCAGTGTTGGGGGAGGAGAAGGCAGTGGGGGTCATTCCCC/T:1	Histone	H3K27me3	T cells (PB) Roadmap
chr6:167976193:TGCAGTGTTGGGGGAGGAGAAGGCAGTGGGGGTCATTCCCC/T:1	Histone	H4K91ac	H1-neuronal progenitor
chr6:167976193:TGCAGTGTTGGGGGAGGAGAAGGCAGTGGGGGTCATTCCCC/T:1	Histone	H3K36me3	H1-mesenchymal
chr6:167976193:TGCAGTGTTGGGGGAGGAGAAGGCAGTGGGGGTCATTCCCC/T:1	Histone	H3K4me1	Gastric
chr6:167976193:TGCAGTGTTGGGGGAGGAGAAGGCAGTGGGGGTCATTCCCC/T:1	Histone	H3K14ac	H9
chr6:167976193:TGCAGTGTTGGGGGAGGAGAAGGCAGTGGGGGTCATTCCCC/T:1	Histone	H4K8ac	H1-mesenchymal
chr6:167976193:TGCAGTGTTGGGGGAGGAGAAGGCAGTGGGGGTCATTCCCC/T:1	Histone	H4K91ac	H1-mesenchymal
chr6:167976200:TTG/T:1	Histone	H3K4me1	lung ENCSR465WKM
chr6:167976200:TTG/T:1	Histone	H3K4me1	heart
chr6:167976200:TTG/T:1	Histone	H3K4me1	Fetal Stomach
chr6:167976200:TTG/T:1	Histone	H3K4me1	Fetal Muscle Leg
chr6:167976200:TTG/T:1	Histone	H3K36me3	Fetal Intestine Small
chr6:167976200:TTG/T:1	Histone	H3K4me1	Fetal Muscle Trunk
chr6:167976200:TTG/T:1	Histone	H3K36me3	Fetal Stomach
chr6:167976200:TTG/T:1	Histone	H3K4me1	Lung
chr6:167976200:TTG/T:1	Histone	H3K36me3	iPS DF 19.11
chr6:167976200:TTG/T:1	Histone	H3K27me3	Fetal Adrenal Gland
chr6:167976200:TTG/T:1	Histone	H3K27me3	T cells (PB) Roadmap
chr6:167976200:TTG/T:1	Histone	H4K91ac	H1-neuronal progenitor
chr6:167976200:TTG/T:1	Histone	H3K36me3	H1-mesenchymal
chr6:167976200:TTG/T:1	Histone	H3K4me1	Gastric
chr6:167976200:TTG/T:1	Histone	H3K14ac	H9
chr6:167976200:TTG/T:1	Histone	H4K8ac	H1-mesenchymal
chr6:167976200:TTG/T:1	Histone	H4K91ac	H1-mesenchymal
chr6:167976200:TTG/T:1	Histone	H3K14ac	H1-neuronal progenitor
chr6:167976200:TTG/T:1	Histone	H3K36me3	H1-trophoblast
chr6:167976200:TTG/T:1	Histone	H3K4me1	iPS DF 19.11
chr6:167976200:TTG/T:1	Histone	H3K27me3	Fetal Muscle Trunk
chr6:167976200:TTG/T:1	Histone	H3K36me3	HUES6
chr6:167976200:TTG/T:1	Histone	H2BK12ac	H1-mesenchymal
chr6:167976200:TTG/T:1	Histone	H3K4me1	Spleen
chr6:167976200:TTG/T:1	Histone	H2BK12ac	H1-neuronal progenitor
chr6:167976200:TTG/T:1	Histone	H3K79me1	H1-trophoblast
chr6:167976200:TTG/T:1	Histone	H3K36me3	sigmoid colon
chr6:167976200:TTG/T:1	Histone	H3K4me1	H1-mesenchymal
chr6:167976200:TTG/T:1	Histone	H3K36me3	lung ENCSR465WKM
chr6:167976200:TTG/T:1	Histone	H3K9me3	iPS DF 19.11
chr6:167976200:TTG/T:1	Histone	H3K14ac	H1-mesenchymal
chr6:167976200:TTG/T:1	Histone	H2AK5ac	H1-neuronal progenitor
chr6:167976200:TTG/T:1	Histone	H3K4me3	Lung
chr6:167976200:TTG/T:1	Histone	H2AK5ac	H1-mesenchymal
chr6:167976200:TTG/T:1	Histone	H3K4me1	Pancreas
chr6:167976200:TTG/T:1	Histone	H3K4me1	H1-trophoblast
chr6:167976200:TTG/T:1	Histone	H3K4me1	brain
chr6:167976200:TTG/T:1	Histone	H3K79me2	H1-trophoblast
chr6:167976200:TTG/T:1	Histone	H3K36me3	H9
chr6:167976200:TTG/T:1	Histone	H3K14ac	H1-trophoblast
chr6:167976200:TTG/T:1	Histone	H2AK5ac	H1-trophoblast
chr6:167976200:TTG/T:1	Histone	H3K9me3	Fetal Stomach
chr6:167976200:TTG/T:1	Histone	H3K9me3	Lung
chr6:167976200:TTG/T:1	Histone	H3K9me3	H1-trophoblast
chr6:167976200:TTG/T:1	Histone	H4K8ac	H1-trophoblast
chr6:167976200:TTG/T:1	Histone	H2BK12ac	H1-trophoblast
chr6:167976202:G/GT:1	Histone	H3K4me1	lung ENCSR465WKM
chr6:167976202:G/GT:1	Histone	H3K4me1	heart
chr6:167976202:G/GT:1	Histone	H3K4me1	Fetal Stomach
chr6:167976202:G/GT:1	Histone	H3K4me1	Fetal Muscle Leg
chr6:167976202:G/GT:1	Histone	H3K36me3	Fetal Intestine Small
chr6:167976202:G/GT:1	Histone	H3K4me1	Fetal Muscle Trunk
chr6:167976202:G/GT:1	Histone	H3K36me3	Fetal Stomach
chr6:167976202:G/GT:1	Histone	H3K4me1	Lung
chr6:167976202:G/GT:1	Histone	H3K36me3	iPS DF 19.11
chr6:167976202:G/GT:1	Histone	H3K27me3	Fetal Adrenal Gland
chr6:167976202:G/GT:1	Histone	H3K27me3	T cells (PB) Roadmap
chr6:167976202:G/GT:1	Histone	H4K91ac	H1-neuronal progenitor
chr6:167976202:G/GT:1	Histone	H3K36me3	H1-mesenchymal
chr6:167976202:G/GT:1	Histone	H3K4me1	Gastric
chr6:167976202:G/GT:1	Histone	H3K14ac	H9
chr6:167976202:G/GT:1	Histone	H4K8ac	H1-mesenchymal
chr6:167976202:G/GT:1	Histone	H4K91ac	H1-mesenchymal
chr6:167976202:G/GT:1	Histone	H3K14ac	H1-neuronal progenitor
chr6:167976202:G/GT:1	Histone	H3K36me3	H1-trophoblast
chr6:167976202:G/GT:1	Histone	H3K4me1	iPS DF 19.11
chr6:167976202:G/GT:1	Histone	H3K27me3	Fetal Muscle Trunk
chr6:167976202:G/GT:1	Histone	H3K36me3	HUES6
chr6:167976202:G/GT:1	Histone	H2BK12ac	H1-mesenchymal
chr6:167976202:G/GT:1	Histone	H3K4me1	Spleen
chr6:167976202:G/GT:1	Histone	H2BK12ac	H1-neuronal progenitor
chr6:167976202:G/GT:1	Histone	H3K79me1	H1-trophoblast
chr6:167976202:G/GT:1	Histone	H3K36me3	sigmoid colon
chr6:167976202:G/GT:1	Histone	H3K4me1	H1-mesenchymal
chr6:167976202:G/GT:1	Histone	H3K36me3	lung ENCSR465WKM
chr6:167976202:G/GT:1	Histone	H3K9me3	iPS DF 19.11
chr6:167976202:G/GT:1	Histone	H3K14ac	H1-mesenchymal
chr6:167976202:G/GT:1	Histone	H2AK5ac	H1-neuronal progenitor
chr6:167976202:G/GT:1	Histone	H3K4me3	Lung
chr6:167976202:G/GT:1	Histone	H2AK5ac	H1-mesenchymal
chr6:167976202:G/GT:1	Histone	H3K4me1	Pancreas
chr6:167976202:G/GT:1	Histone	H3K4me1	H1-trophoblast
chr6:167976202:G/GT:1	Histone	H3K4me1	brain
chr6:167976202:G/GT:1	Histone	H3K79me2	H1-trophoblast
chr6:167976202:G/GT:1	Histone	H3K36me3	H9
chr6:167976202:G/GT:1	Histone	H3K14ac	H1-trophoblast
chr6:167976202:G/GT:1	Histone	H2AK5ac	H1-trophoblast
chr6:167976202:G/GT:1	Histone	H3K9me3	Fetal Stomach
chr6:167976202:G/GT:1	Histone	H3K9me3	Lung
chr6:167976202:G/GT:1	Histone	H3K9me3	H1-trophoblast
chr6:167976202:G/GT:1	Histone	H4K8ac	H1-trophoblast
chr6:167976202:G/GT:1	Histone	H2BK12ac	H1-trophoblast
chr7:20785529:A/G:1	Histone	H3K4me1	common myeloid progenitor CD34 positive ENCSR722JRY
chr7:20785529:A/G:1	Histone	H3K4me3	HUES48
chr7:20785529:A/G:1	Histone	H3K4me3	HUES64
chr7:20785529:A/G:1	Histone	H3K4me3	HUES6
chr7:20785529:A/G:1	Histone	H3K4me1	lung ENCSR465WKM
chr7:20785529:A/G:1	Histone	H3K27me3	HUES64
chr7:20785529:A/G:1	Histone	H3K4me1	T cells (PB) Roadmap
chr7:20785529:A/G:1	Histone	H3K4me1	Monocytes-CD14+ (PB) Roadmap
chr7:20785529:A/G:1	Histone	H3K4me1	Lung
chr7:20785529:A/G:1	Histone	H3K27me3	iPS 15b
chr7:20785529:A/G:1	Histone	H3K4me3	H9
chr7:20785529:A/G:1	Histone	H3K4me3	H1-neuronal progenitor
chr7:20785529:A/G:1	Histone	H3K4me2	H9
chr7:20785529:A/G:1	Open Chromatin	DNase1	Placenta
chr7:20785529:A/G:1	Histone	H3K4me2	H1-trophoblast
chr7:20785529:A/G:1	Histone	H3K27me3	H1-trophoblast
chr7:20785529:A/G:1	Histone	H3K4me1	IMR 90
chr7:20785529:A/G:1	Histone	H3K27me3	iPS-20b
chr7:20785529:A/G:1	Histone	H3K4me1	Fetal Thymus
chr7:20785529:A/G:1	Histone	H3K27me3	IMR90
chr7:20785529:A/G:1	Histone	H3K27me3	neural stem progenitor cell
chr7:20785529:A/G:1	Histone	H3K4me2	H1ESC
chr7:20785529:A/G:1	Histone	H3K27me3	naive thymus derived CD4 positive alpha beta T cell
chr7:20785529:A/G:1	Histone	H3K27me3	brain
chr7:20785529:A/G:1	Histone	H3K27me3	HUES6
chr7:20785529:A/G:1	Histone	H3K27me3	lung ENCSR465WKM
chr7:20785529:A/G:1	Histone	H3K27me3	Fetal Intestine Small
chr7:20785529:A/G:1	Histone	H3K9me3	IMR 90
chr7:20785529:A/G:1	Histone	H3K4me1	iPS DF 19.11
chr7:20785529:A/G:1	Histone	H3K27me3	sigmoid colon
chr7:20785529:A/G:1	Histone	H3K4me1	Natural Killer cells (PB)
chr7:20785529:A/G:1	Histone	H3K4me1	B cells (PB) Roadmap
chr7:20785529:A/G:1	Open Chromatin	DNase1	iPS DF 6.9
chr7:20785529:A/G:1	Histone	H2BK5ac	H1-neuronal progenitor
chr7:20785529:A/G:1	Histone	H3K4me3	Fetal Intestine Large
chr7:20785529:A/G:1	Histone	H3K4me3	Spleen
chr7:20785529:A/G:1	Histone	H4K91ac	H1-mesenchymal
chr7:20785529:A/G:1	Histone	H3K4me3	neuron
chr7:20785529:A/G:1	Histone	H3K4me3	endodermal cell
chr7:20785529:A/G:1	Histone	H3K9ac	H1-neuronal progenitor
chr7:20785529:A/G:1	Histone	H3K4me1	Fetal Stomach
chr7:20785529:A/G:1	Histone	H3K27me3	HUES48
chr7:20785529:A/G:1	Histone	H3K14ac	H9
chr7:20785529:A/G:1	Histone	H3K4me1	Placenta
chr7:20785529:A/G:1	Histone	H3K9me3	Fetal Intestine Large
chr7:20785529:A/G:1	Histone	H3K27me3	CD4 positive alpha beta T cell
chr7:20785529:A/G:1	Histone	H3K27me3	Small Intestine
chr7:20785529:A/G:1	Histone	H2AK5ac	H1-neuronal progenitor
chr7:20785529:A/G:1	Histone	H3K14ac	H1-neuronal progenitor
chr7:20785529:A/G:1	Histone	H3K27me3	H1-mesenchymal
chr7:20785529:A/G:1	Histone	H3K4me1	sigmoid colon
chr7:20785529:A/G:1	Histone	H3K4me1	Fetal Muscle Leg
chr7:20785529:A/G:1	Histone	H3K27me3	effector memory CD4 positive alpha beta T cell
chr7:20785529:A/G:1	Histone	H3K4me2	H1 hESC
chr7:20785529:A/G:1	Histone	H3K4me3	CD4 positive alpha beta T cell ENCSR948ZKZ
chr7:20785529:A/G:1	Histone	H3K27me3	common myeloid progenitor CD34 positive ENCSR337XXD 1
chr7:20785529:A/G:1	Histone	H3K27me3	neutrophil
chr7:20785529:A/G:1	Histone	H3K27me3	common myeloid progenitor CD34 positive
chr7:20785529:A/G:1	Histone	H3K27me3	Monocytes-CD14+ (PB) Roadmap
chr7:20785529:A/G:1	Histone	H3K27me3	Fetal Thymus
chr7:20785529:A/G:1	Histone	H3K27me3	Fetal Stomach
chr7:20785529:A/G:1	Histone	H3K27me3	Fetal Intestine Large
chr7:20785529:A/G:1	Histone	H3K27me3	Fetal Muscle Leg
chr7:20785529:A/G:1	Histone	H3K27me3	IMR 90
chr7:20785529:A/G:1	Histone	H3K9ac	HUES6
chr7:20785529:A/G:1	Histone	H3K4me3	H1ESC
chr7:20785529:A/G:1	Histone	H3K4me3	H1 hESC
chr7:20785529:A/G:1	Histone	H3K27me3	Fetal Adrenal Gland
chr7:20785529:A/G:1	Histone	H3K27me3	Psoas Muscle
chr7:20785529:A/G:1	Histone	H3K27me3	T cells (PB) Roadmap
chr7:20785529:A/G:1	Histone	H3K27me3	Fetal Muscle Trunk
chr7:20785529:A/G:1	Histone	H3K4me3	iPS 15b
chr7:20785529:A/G:1	Histone	H3K4me1	Fetal Muscle Trunk
chr7:20785529:A/G:1	Histone	H3K4me1	common myeloid progenitor CD34 positive
chr7:20785529:A/G:1	Histone	H3K4me3	iPS DF 6.9
chr7:20785529:A/G:1	Histone	H3K4me1	common myeloid progenitor CD34 positive ENCSR337XXD 1
chr7:20785529:A/G:1	Histone	H4K8ac	H1 hESC
chr7:20785529:A/G:1	Histone	H3K27me3	H1 hESC
chr7:20785529:A/G:1	Histone	H3K4me1	H1-mesenchymal
chr7:20785529:A/G:1	Histone	H3K9me3	Spleen
chr7:20785529:A/G:1	Histone	H3K4me3	Ovary
chr7:20785529:A/G:1	Histone	H3K27me3	Thymus
chr7:20785529:A/G:1	Histone	H3K27me3	esophagus
chr7:20785529:A/G:1	Histone	H3K18ac	H1-neuronal progenitor
chr7:20785529:A/G:1	Histone	H3K4me1	Fetal Adrenal Gland
chr7:20785529:A/G:1	Histone	H3K4me3	heart right ventricle
chr7:20785529:A/G:1	Histone	H3K4me3	Thymus
chr7:20785529:A/G:1	Histone	H3K27me3	Lung
chr7:20785529:A/G:1	Histone	H3K4me1	Pancreas
chr7:20785529:A/G:1	Histone	H3K4me3	Aorta
chr7:20785529:A/G:1	Open Chromatin	DNase1	H1 hESC
chr7:20785529:A/G:1	Histone	H3K4me1	Spleen
chr7:20785529:A/G:1	Histone	H3K4me3	iPS-20b
chr7:20785529:A/G:1	Open Chromatin	DNase1	H1-neuronal progenitor
chr7:20785529:A/G:1	Histone	H3K27ac	H1-neuronal progenitor
chr7:20785529:A/G:1	Histone	H3K4me1	Psoas Muscle
chr7:20785529:A/G:1	Histone	H3K4me1	neutrophil
chr7:20785529:A/G:1	Histone	H3K4me1	CD4 positive alpha beta T cell ENCSR948ZKZ
chr7:20785529:A/G:1	Histone	H3K27me3	CD4 positive alpha beta T cell ENCSR948ZKZ
chr7:67281505:T/TGGGTGGC:1	Histone	H3K36me3	neural stem progenitor cell
chr7:67281505:T/TGGGTGGC:1	Histone	H3K36me3	common myeloid progenitor CD34 positive
chr7:67281505:T/TGGGTGGC:1	Histone	H3K36me3	Fetal Muscle Leg
chr7:67281505:T/TGGGTGGC:1	Histone	H3K36me3	common myeloid progenitor CD34 positive ENCSR337XXD 1
chr7:67281505:T/TGGGTGGC:1	Histone	H3K36me3	neutrophil
chr7:67281505:T/TGGGTGGC:1	Histone	H3K36me3	Fetal Adrenal Gland
chr7:67281505:T/TGGGTGGC:1	Histone	H3K36me3	Fetal Muscle Trunk
chr7:67281505:T/TGGGTGGC:1	Histone	H3K36me3	Lung
chr7:67281505:T/TGGGTGGC:1	Histone	H3K36me3	Fetal Intestine Small
chr7:67281505:T/TGGGTGGC:1	Histone	H3K36me3	IMR 90
chr7:67281505:T/TGGGTGGC:1	Histone	H3K36me3	Fetal Stomach
chr7:67281505:T/TGGGTGGC:1	Histone	H3K36me3	H1-mesenchymal
chr7:67281505:T/TGGGTGGC:1	Histone	H3K79me1	H1-mesenchymal
chr7:67281505:T/TGGGTGGC:1	Histone	H3K36me3	CD4 positive CD25 positive alpha beta regulatory T cell
chr7:67281505:T/TGGGTGGC:1	Histone	H3K36me3	CD4 positive alpha beta T cell ENCSR948ZKZ
chr7:67281505:T/TGGGTGGC:1	Histone	H3K36me3	iPS DF 19.11
chr7:67281505:T/TGGGTGGC:1	Histone	H3K36me3	common myeloid progenitor CD34 positive ENCSR722JRY
chr7:67281505:T/TGGGTGGC:1	Histone	H3K36me3	Right Atrium
chr7:67281505:T/TGGGTGGC:1	Histone	H3K36me3	Right Atrium
chr7:67281505:T/TGGGTGGC:1	Histone	H3K36me3	Monocytes-CD14+ (PB) Roadmap
chr7:67281505:T/TGGGTGGC:1	Histone	H3K36me3	Fetal Intestine Large
chr7:67281505:T/TGGGTGGC:1	Histone	H3K36me3	Thymus
chr7:67281505:T/TGGGTGGC:1	Histone	H3K4me1	iPS DF 19.11
chr7:67281505:T/TGGGTGGC:1	Histone	H3K36me3	neuron
chr7:67281505:T/TGGGTGGC:1	Histone	H3K36me3	sigmoid colon
chr7:67281505:T/TGGGTGGC:1	Histone	H3K36me3	Spleen
chr7:67281505:T/TGGGTGGC:1	Histone	H3K36me3	H1-trophoblast
chr7:67281505:T/TGGGTGGC:1	Histone	H3K36me3	Pancreas
chr7:67281505:T/TGGGTGGC:1	Histone	H3K36me3	Gastric
chr7:67281505:T/TGGGTGGC:1	Histone	H4K91ac	H1-mesenchymal
chr7:67281505:T/TGGGTGGC:1	Histone	H3K9me3	iPS DF 19.11
chr7:67281505:T/TGGGTGGC:1	Histone	H3K4me1	H1-mesenchymal
chr7:67281505:T/TGGGTGGC:1	Histone	H3K36me3	HUES6
chr7:67281505:T/TGGGTGGC:1	Histone	H2AK5ac	H1-trophoblast
chr7:67281505:T/TGGGTGGC:1	Histone	H3K14ac	H9
chr7:67281505:T/TGGGTGGC:1	Histone	H4K8ac	H9
chr7:67281505:T/TGGGTGGC:1	Histone	H3K36me3	Ovary
chr7:67281505:T/TGGGTGGC:1	Histone	H4K8ac	H1-mesenchymal
chr7:67281505:T/TGGGTGGC:1	Histone	H2BK12ac	H1-mesenchymal
chr7:67281505:T/TGGGTGGC:1	Histone	H3K36me3	HUES64
chr7:67281505:T/TGGGTGGC:1	Histone	H3K27ac	Aorta
chr7:67281505:T/TGGGTGGC:1	Histone	H3K79me2	H1-trophoblast
chr7:67281505:T/TGGGTGGC:1	Histone	H3K9me1	IMR 90
chr7:67281505:T/TGGGTGGC:1	Histone	H3K79me1	IMR 90
chr7:143833752:C/T:1	Histone	H3K36me3	esophagus
chr7:143833752:C/T:1	Histone	H3K27ac	Lung
chr7:143833752:C/T:1	Histone	H3K27me3	HUES6
chr7:143833752:C/T:1	Histone	H3K36me3	lung ENCSR465WKM
chr7:143833752:C/T:1	Histone	H3K79me1	H1-mesenchymal
chr7:143833752:C/T:1	Histone	H3K36me3	H1-trophoblast
chr7:143833752:C/T:1	Histone	H3K36me3	H1-mesenchymal
chr7:143833752:C/T:1	Histone	H2AK5ac	H1-trophoblast
chr7:143833752:C/T:1	Histone	H4K8ac	H1-trophoblast
chr7:143833752:C/T:1	Histone	H3K36me3	sigmoid colon
chr7:143833752:C/T:1	Histone	H2BK12ac	H1-trophoblast
chr7:143833752:C/T:1	Histone	H3K36me3	Ovary
chr7:143833752:C/T:1	Histone	H3K4me1	H1-trophoblast
chr7:143833752:C/T:1	Histone	H4K91ac	H1-mesenchymal
chr7:143833752:C/T:1	Histone	H3K27me3	neural stem progenitor cell
chr7:143833752:C/T:1	Histone	H3K4me1	naive thymus derived CD4 positive alpha beta T cell
chr7:143833752:C/T:1	Histone	H4K8ac	H1-mesenchymal
chr7:143833752:C/T:1	Histone	H2BK12ac	H1-mesenchymal
chr7:143833752:C/T:1	Histone	H3K27me3	endodermal cell
chr7:143833752:C/T:1	Histone	H3K27ac	T helper 17 cell
chr7:143833752:C/T:1	Histone	H3K4me1	CD4 positive CD25 positive alpha beta regulatory T cell
chr7:143833752:C/T:1	Histone	H3K36me3	T cells (PB) Roadmap
chr7:143833752:C/T:1	Histone	H3K36me3	CD4 positive alpha beta T cell ENCSR948ZKZ
chr7:143833752:C/T:1	Histone	H3K36me3	Fetal Adrenal Gland
chr7:143833752:C/T:1	Histone	H3K36me3	CD4 positive CD25 positive alpha beta regulatory T cell
chr7:143833752:C/T:1	Histone	H3K36me3	common myeloid progenitor CD34 positive
chr7:143833752:C/T:1	Histone	H3K36me3	common myeloid progenitor CD34 positive ENCSR337XXD 1
chr7:143833752:C/T:1	Histone	H3K36me3	Fetal Muscle Trunk
chr7:143833752:C/T:1	Histone	H3K36me3	Natural Killer cells (PB)
chr7:143833752:C/T:1	Histone	H3K4me1	CD4 positive alpha beta T cell ENCSR948ZKZ
chr7:143833752:C/T:1	Histone	H3K36me3	Fetal Muscle Leg
chr7:143833752:C/T:1	Histone	H3K36me3	Fetal Stomach
chr7:143833752:C/T:1	Histone	H3K36me3	IMR 90
chr7:143833752:C/T:1	Histone	H3K36me3	CD4 positive alpha beta T cell
chr7:143833752:C/T:1	Histone	H3K4me1	CD4 positive alpha beta T cell
chr7:143833752:C/T:1	Histone	H3K36me3	Lung
chr7:143833752:C/T:1	Histone	H3K4me1	T cells (PB) Roadmap
chr7:143833752:C/T:1	Histone	H3K4me1	Placenta
chr8:38787571:G/A:1	Histone	H3K27ac	Placenta
chr8:38787571:G/A:1	Histone	H3K27ac	Fetal Muscle Leg
chr8:38787571:G/A:1	Histone	H3K27ac	esophagus
chr8:38787571:G/A:1	Histone	H3K27me3	Psoas Muscle
chr8:38787571:G/A:1	Histone	H3K27ac	Lung
chr8:38787571:G/A:1	Histone	H3K4me3	Fetal Muscle Trunk
chr8:38787571:G/A:1	Histone	H3K4me3	neuron
chr8:38787571:G/A:1	Histone	H3K4me3	common myeloid progenitor CD34 positive ENCSR337XXD 1
chr8:38787571:G/A:1	Histone	H3K4me3	HUES6
chr8:38787571:G/A:1	Histone	H3K4me3	HUES64
chr8:38787571:G/A:1	Histone	H3K4me3	Monocytes-CD14+ (PB) Roadmap
chr8:38787571:G/A:1	Histone	H3K4me3	iPS 15b
chr8:38787571:G/A:1	Histone	H3K4me3	common myeloid progenitor CD34 positive ENCSR722JRY
chr8:38787571:G/A:1	Histone	H3K4me3	common myeloid progenitor CD34 positive
chr8:38787571:G/A:1	Histone	H3K4me3	Fetal Muscle Leg
chr8:38787571:G/A:1	Histone	H3K4me3	Right Atrium
chr8:38787571:G/A:1	Histone	H3K4me3	Right Atrium
chr8:38787571:G/A:1	Histone	H3K4me3	H1ESC
chr8:38787571:G/A:1	Histone	H3K4me3	HUES48
chr8:38787571:G/A:1	Histone	H3K4me3	Placenta
chr8:38787571:G/A:1	Histone	H3K4me3	CD4 positive alpha beta T cell ENCSR948ZKZ
chr8:38787571:G/A:1	Histone	H3K4me3	Fetal Adrenal Gland
chr8:38787571:G/A:1	Histone	H3K4me3	CD4 positive CD25 positive alpha beta regulatory T cell
chr8:38787571:G/A:1	Open Chromatin	DNase1	heart
chr8:38787571:G/A:1	Histone	H3K27ac	Spleen
chr8:38787571:G/A:1	Histone	H3K4me3	Fetal Stomach
chr8:38787571:G/A:1	Histone	H3K27ac	Natural Killer cells (PB)
chr8:38787571:G/A:1	Histone	H3K4me3	neutrophil
chr8:38787571:G/A:1	Histone	H3K4me3	B cells (PB) Roadmap
chr8:38787571:G/A:1	Histone	H3K4me3	IMR90
chr8:38787571:G/A:1	Open Chromatin	DNase1	Natural Killer cells (PB)
chr8:38787571:G/A:1	Histone	H3K27ac	Small Intestine
chr8:38787571:G/A:1	Histone	H3K4me3	Fetal Thymus
chr8:38787571:G/A:1	Histone	H3K4me3	CD4 positive alpha beta T cell
chr8:38787571:G/A:1	Histone	H3K4me3	heart right ventricle
chr8:38787571:G/A:1	Histone	H3K4me3	neural stem progenitor cell
chr8:38787571:G/A:1	Histone	H3K4me3	T cells (PB) Roadmap
chr8:38787571:G/A:1	Histone	H3K4me3	Fetal Intestine Small
chr8:38787571:G/A:1	Histone	H3K27ac	T helper 17 cell
chr8:38787571:G/A:1	Histone	H3K4me3	Thymus
chr8:38787571:G/A:1	Histone	H3K4me3	IMR 90
chr8:38787571:G/A:1	Histone	H3K4me3	Natural Killer cells (PB)
chr8:38787571:G/A:1	Histone	H3K4me3	Ovary
chr8:38787571:G/A:1	Histone	H3K27ac	Right Atrium
chr8:38787571:G/A:1	Histone	H3K27ac	Right Atrium
chr8:38787571:G/A:1	Histone	H3K4me3	T helper 17 cell
chr8:38787571:G/A:1	Histone	H3K27ac	naive thymus derived CD4 positive alpha beta T cell
chr8:38787571:G/A:1	Histone	H3K4me3	Fetal Intestine Large
chr8:38787571:G/A:1	Histone	H3K4me3	iPS DF 19.11
chr8:38787571:G/A:1	Histone	H3K4me3	esophagus
chr8:38787571:G/A:1	Histone	H3K4me3	Pancreas
chr8:38787571:G/A:1	Histone	H3K4me3	Aorta
chr8:38787571:G/A:1	Histone	H3K4me3	Psoas Muscle
chr8:38787571:G/A:1	Open Chromatin	DNase1	T cell
chr8:38787571:G/A:1	Open Chromatin	DNase1	H1-neuronal progenitor
chr8:38787571:G/A:1	Open Chromatin	DNase1	T cells (PB) Roadmap
chr8:38787571:G/A:1	Histone	H3K4me3	Lung
chr8:38787571:G/A:1	Histone	H3K4me3	Left Ventricle
chr8:38787571:G/A:1	Open Chromatin	DNase1	B cells (PB) Roadmap
chr8:38787571:G/A:1	Open Chromatin	DNase1	Ovary
chr8:38787571:G/A:1	Histone	H3K4me3	naive thymus derived CD4 positive alpha beta T cell
chr8:38787571:G/A:1	Open Chromatin	DNase1	H9
chr8:38787571:G/A:1	Open Chromatin	DNase1	Placenta
chr8:38787571:G/A:1	Open Chromatin	DNase1	Monocytes-CD14+ (PB) Roadmap
chr8:38787571:G/A:1	Histone	H3K27ac	Thymus
chr8:38787571:G/A:1	Open Chromatin	DNase1	foreskin keratinocyte
chr8:38787571:G/A:1	Open Chromatin	DNase1	common myeloid progenitor CD34 positive
chr8:38787571:G/A:1	Histone	H3K27ac	effector memory CD4 positive alpha beta T cell
chr8:38787571:G/A:1	Open Chromatin	DNase1	H1-mesenchymal
chr8:38787571:G/A:1	Open Chromatin	DNase1	foreskin melanocyte
chr8:38787571:G/A:1	Transcription Factor	CTCF	neutrophil
chr8:38787571:G/A:1	Open Chromatin	DNase1	kidney
chr8:38787571:G/A:1	Histone	H3K4me3	H1-mesenchymal
chr8:38787571:G/A:1	Open Chromatin	DNase1	Fetal Adrenal Gland
chr8:38787571:G/A:1	Open Chromatin	DNase1	common myeloid progenitor CD34 positive ENCSR337XXD 1
chr8:38787571:G/A:1	Open Chromatin	DNase1	lung ENCSR465WKM
chr8:38787571:G/A:1	Open Chromatin	DNase1	Fetal Muscle Leg
chr8:38787571:G/A:1	Open Chromatin	DNase1	Psoas Muscle
chr8:38787571:G/A:1	Open Chromatin	DNase1	Fetal Stomach
chr8:38787571:G/A:1	Open Chromatin	DNase1	Fetal Thymus
chr8:38787571:G/A:1	Open Chromatin	DNase1	mammary epithelial cell ENCSR044VTN
chr8:38787571:G/A:1	Open Chromatin	DNase1	H1 hESC
chr8:38787571:G/A:1	Open Chromatin	DNase1	foreskin fibroblast
chr8:38787571:G/A:1	Open Chromatin	DNase1	brain
chr8:38787571:G/A:1	Open Chromatin	DNase1	brain ENCSR189GMC
chr8:38787571:G/A:1	Histone	H3K36me3	iPS DF 19.11
chr8:38787571:G/A:1	Histone	H3K4me2	H1-neuronal progenitor
chr8:38787571:G/A:1	Histone	H3K4me3	H1-trophoblast
chr8:38787571:G/A:1	Histone	H2BK5ac	H1-trophoblast
chr8:38787571:G/A:1	Histone	H3K27ac	CD4 positive alpha beta memory T cell
chr8:38787571:G/A:1	Histone	H3K27ac	sigmoid colon
chr8:38787571:G/A:1	Histone	H3K27ac	IMR90
chr8:38787571:G/A:1	Histone	H3K14ac	H1-trophoblast
chr8:38787571:G/A:1	Histone	H3K79me1	H1-trophoblast
chr8:38787571:G/A:1	Transcription Factor	CTCF	B cell ENCSR241CUA 1
chr8:38787571:G/A:1	Histone	H3K4me3	sigmoid colon
chr8:38787571:G/A:1	Histone	H3K4ac	H1-mesenchymal
chr8:38787571:G/A:1	Histone	H4K91ac	H1-trophoblast
chr8:38787571:G/A:1	Histone	H3K4me3	H9
chr8:38787571:G/A:1	Histone	H3K4me3	Spleen
chr8:38787571:G/A:1	Histone	H3K18ac	H1-mesenchymal
chr8:38787571:G/A:1	Histone	H3K23me2	H9ESC
chr8:38787571:G/A:1	Histone	H3K79me2	H1-trophoblast
chr8:38787571:G/A:1	Histone	H4K8ac	H1 hESC
chr8:38787571:G/A:1	Histone	H3K4me3	Small Intestine
chr8:38787571:G/A:1	Histone	H3K4me3	Gastric
chr8:38787571:G/A:1	Histone	H3K4me3	iPS-20b
chr8:38787571:G/A:1	Histone	H3K27ac	Aorta
chr8:38787571:G/A:1	Histone	H3K27ac	Gastric
chr8:38787571:G/A:1	Histone	H3K9ac	IMR90
chr8:38787571:G/A:1	Histone	H3K9ac	IMR 90
chr8:38787571:G/A:1	Histone	H3K14ac	IMR90
chr8:38787571:G/A:1	Histone	H2BK12ac	H1-trophoblast
chr8:38787571:G/A:1	Histone	H4K8ac	H1-trophoblast
chr8:38787571:G/A:1	Histone	H3K27ac	H1-trophoblast
chr8:38787571:G/A:1	Transcription Factor	CTCF	B cell
chr8:38787571:G/A:1	Histone	H3K4me2	H1-trophoblast
chr8:38787571:G/A:1	Histone	H3K4me3	H1-neuronal progenitor
chr8:38787571:G/A:1	Histone	H3K27me3	H1 hESC
chr8:38787571:G/A:1	Histone	H2AK5ac	H1-trophoblast
chr8:38787571:G/A:1	Histone	H3K27ac	heart right ventricle
chr8:38787571:G/A:1	Histone	H3K18ac	H1-trophoblast
chr8:38787571:G/A:1	Histone	H3K4me3	effector memory CD4 positive alpha beta T cell
chr8:38787571:G/A:1	Histone	H3K9ac	HUES6
chr8:38787571:G/A:1	Histone	H3K14ac	IMR 90
chr8:38787571:G/A:1	Histone	H3K27ac	CD4 positive alpha beta T cell
chr8:38787571:G/A:1	Histone	H4K91ac	H1-mesenchymal
chr8:38787571:G/A:1	Histone	H3K4me2	H9
chr8:38787571:G/A:1	Histone	H2BK120ac	H1-mesenchymal
chr8:38787571:G/A:1	Histone	H3K27ac	common myeloid progenitor CD34 positive
chr8:38787571:G/A:1	Histone	H3K27ac	Ovary
chr8:38787571:G/A:1	Histone	H3K27me3	HUES64
chr8:38787571:G/A:1	Histone	H3K14ac	H9
chr8:38787571:G/A:1	Histone	H3K36me3	Fetal Intestine Small
chr8:38787571:G/A:1	Histone	H3K79me2	IMR 90
chr8:38787571:G/A:1	Histone	H4K8ac	H1-mesenchymal
chr8:38787571:G/A:1	Histone	H3K4me3	kidney
chr8:38787571:G/A:1	Histone	H3K9ac	heart
chr8:38787571:G/A:1	Histone	H2AK5ac	IMR90
chr8:38787571:G/A:1	Histone	H3K23ac	IMR 90
chr8:38787571:G/A:1	Histone	H3K23ac	IMR90
chr8:38787571:G/A:1	Histone	H3K18ac	IMR90
chr8:38787571:G/A:1	Histone	H3K27ac	Monocytes-CD14+ (PB) Roadmap
chr8:38787571:G/A:1	Histone	H3K4me2	IMR90
chr8:38787571:G/A:1	Histone	H3K79me2	IMR90
chr8:38787571:G/A:1	Histone	H3K4me2	IMR 90
chr8:38787571:G/A:1	Histone	H4K8ac	IMR 90
chr8:38787571:G/A:1	Histone	H3K4ac	IMR 90
chr8:38787571:G/A:1	Histone	H3K9ac	kidney
chr8:38787571:G/A:1	Histone	H3K27ac	B cells (PB) Roadmap
chr8:38787571:G/A:1	Histone	H3K4me3	lung ENCSR465WKM
chr8:38787571:G/A:1	Histone	H3K4me1	Fetal Thymus
chr8:38787571:G/A:1	Histone	H3K27ac	Fetal Muscle Trunk
chr8:38787571:G/A:1	Histone	H3K27ac	Fetal Intestine Large
chr8:38787571:G/A:1	Histone	H3K27ac	Fetal Stomach
chr8:38787571:G/A:1	Histone	H3K27ac	Fetal Intestine Small
chr8:38787571:G/A:1	Histone	H3K27ac	Fetal Thymus
chr8:38787571:G/A:1	Histone	H3K27ac	Fetal Adrenal Gland
chr8:38787571:G/A:1	Histone	H3K4me1	Fetal Muscle Leg
chr8:38787571:G/A:1	Histone	H3K14ac	H1-mesenchymal
chr8:38787571:G/A:1	Histone	H4K8ac	IMR90
chr8:38787571:G/A:1	Histone	H3K79me1	IMR 90
chr8:38787571:G/A:1	Histone	H3K4me3	CD4 positive alpha beta memory T cell
chr8:38787571:G/A:1	Histone	H3K27ac	T cells (PB) Roadmap
chr8:38787571:G/A:1	Histone	H3K27me3	iPS-20b
chr8:38787571:G/A:1	Histone	H2AK5ac	IMR 90
chr8:38787571:G/A:1	Histone	H3K4me1	Fetal Adrenal Gland
chr8:38787571:G/A:1	Histone	H3K4me1	Fetal Muscle Trunk
chr8:38787571:G/A:1	Histone	H3K4me2	H1ESC
chr8:38787571:G/A:1	Histone	H3K4me2	H1 hESC
chr8:38787571:G/A:1	Histone	H3K4me3	endodermal cell
chr8:38787571:G/A:1	Histone	H2BK12ac	H1-mesenchymal
chr8:38787571:G/A:1	Histone	H3K4me1	common myeloid progenitor CD34 positive ENCSR337XXD 1
chr8:38787571:G/A:1	Histone	H3K9me3	iPS DF 19.11
chr8:38787571:G/A:1	Histone	H2BK12ac	IMR90
chr8:38787571:G/A:1	Histone	H3K4me1	Pancreas
chr8:38787571:G/A:1	Histone	H3K9ac	iPS 15b
chr8:38787571:G/A:1	Histone	H3K27me3	endodermal cell
chr8:38787571:G/A:1	Histone	H2BK12ac	IMR 90
chr8:38787571:G/A:1	Histone	H3K4me1	Fetal Intestine Large
chr8:38787571:G/A:1	Histone	H3K23me2	H9
chr8:38787571:G/A:1	Histone	H3K36me3	Fetal Stomach
chr8:38787571:G/A:1	Histone	H4K91ac	IMR90
chr8:38787571:G/A:1	Histone	H3K4me1	iPS DF 19.11
chr8:38787571:G/A:1	Histone	H3K27me3	iPS DF 19.11
chr8:38787571:G/A:1	Histone	H3K23me2	H1 hESC
chr8:38787571:G/A:1	Histone	H3K4me3	brain
chr8:38787571:G/A:1	Histone	H3K27ac	H1-mesenchymal
chr8:38787571:G/A:1	Histone	H3K9ac	H1-mesenchymal
chr8:38787571:G/A:1	Histone	H3K4me1	endodermal cell
chr8:38787571:G/A:1	Histone	H3K4me1	common myeloid progenitor CD34 positive
chr8:38787571:G/A:1	Histone	H3K4me1	T cells (PB) Roadmap
chr8:38787571:G/A:1	Histone	H3K27me3	HUES6
chr8:38787571:G/A:1	Histone	H3K27me3	HUES48
chr8:38787571:G/A:1	Histone	H3K9ac	H1-trophoblast
chr8:38787571:G/A:1	Histone	H3K23ac	H1-mesenchymal
chr8:38787571:G/A:1	Histone	H2BK12ac	H1 hESC
chr8:38787571:G/A:1	Histone	H2AK9ac	IMR 90
chr8:38787571:G/A:1	Histone	H3K4me2	H1-mesenchymal
chr8:38787571:G/A:1	Histone	H3K27me3	H1ESC
chr8:38787571:G/A:1	Histone	H3K14ac	H1-neuronal progenitor
chr8:38787571:G/A:1	Histone	H3K27me3	iPS 15b
chr8:38787571:G/A:1	Histone	H3K79me1	H9
chr8:38787571:G/A:1	Histone	H3K4me1	neuron
chr8:38787571:G/A:1	Histone	H3K9ac	H1-neuronal progenitor
chr8:38787571:G/A:1	Histone	H3K4me1	CD4 positive alpha beta T cell ENCSR948ZKZ
chr8:38787571:G/A:1	Histone	H3K4me1	heart
chr8:38787571:G/A:1	Histone	H2BK5ac	H1-mesenchymal
chr8:38787571:G/A:1	Histone	H3K4me1	Psoas Muscle
chr8:38787571:G/A:1	Histone	H3K4me1	common myeloid progenitor CD34 positive ENCSR722JRY
chr9:87919275:TCATCTTGTCTC/T:1	Histone	H3K27me3	Fetal Adrenal Gland
chr9:87919275:TCATCTTGTCTC/T:1	Histone	H3K27me3	Fetal Muscle Trunk
chr9:87919275:TCATCTTGTCTC/T:1	Histone	H3K4me1	iPS DF 19.11
chr9:87919275:TCATCTTGTCTC/T:1	Histone	H3K27me3	T cells (PB) Roadmap
chr9:87919275:TCATCTTGTCTC/T:1	Histone	H3K36me3	iPS DF 19.11
chr9:87919275:TCATCTTGTCTC/T:1	Histone	H3K27me3	Fetal Stomach
chr9:87919275:TCATCTTGTCTC/T:1	Histone	H3K4me1	Fetal Muscle Trunk
chr9:87919275:TCATCTTGTCTC/T:1	Histone	H3K4me1	common myeloid progenitor CD34 positive ENCSR337XXD 1
chr9:87919275:TCATCTTGTCTC/T:1	Histone	H3K4me1	common myeloid progenitor CD34 positive
chr9:87919275:TCATCTTGTCTC/T:1	Histone	H3K36me3	Fetal Intestine Small
chr9:87919275:TCATCTTGTCTC/T:1	Histone	H3K27me3	Fetal Thymus
chr9:87919275:TCATCTTGTCTC/T:1	Histone	H3K27me3	Fetal Muscle Leg
chr9:87919275:TCATCTTGTCTC/T:1	Histone	H3K4me1	common myeloid progenitor CD34 positive ENCSR722JRY
chr9:87919275:TCATCTTGTCTC/T:1	Histone	H3K14ac	H1-neuronal progenitor
chr9:87919275:TCATCTTGTCTC/T:1	Histone	H3K36me3	H1-mesenchymal
chr9:87919275:TCATCTTGTCTC/T:1	Histone	H3K4me3	common myeloid progenitor CD34 positive ENCSR337XXD 1
chr9:87919275:TCATCTTGTCTC/T:1	Histone	H3K4me1	HUES48
chr9:87919275:TCATCTTGTCTC/T:1	Histone	H3K4me1	H1-mesenchymal
chr9:87919275:TCATCTTGTCTC/T:1	Histone	H3K14ac	H9
chr9:87919275:TCATCTTGTCTC/T:1	Histone	H3K9me3	iPS DF 19.11
chr9:87919275:TCATCTTGTCTC/T:1	Histone	H2AK5ac	H1-trophoblast
chr9:87919275:TCATCTTGTCTC/T:1	Histone	H2BK12ac	H1 hESC
chr9:87919275:TCATCTTGTCTC/T:1	Histone	H3K4me3	kidney
chr9:87919275:TCATCTTGTCTC/T:1	Histone	H3K9ac	kidney
chr9:87919275:TCATCTTGTCTC/T:1	Histone	H3K4me1	Fetal Adrenal Gland
chr9:87919275:TCATCTTGTCTC/T:1	Histone	H3K4me1	HUES6
chr9:87919275:TCATCTTGTCTC/T:1	Histone	H2AK5ac	H1-neuronal progenitor
chr9:87919275:TCATCTTGTCTC/T:1	Histone	H2BK12ac	H1-neuronal progenitor
chr9:87919275:TCATCTTGTCTC/T:1	Histone	H3K14ac	H1-trophoblast
chr9:87919275:TCATCTTGTCTC/T:1	Histone	H3K4me1	H1-trophoblast
chr9:87919275:TCATCTTGTCTC/T:1	Histone	H3K4me1	HUES64
chr9:87919275:TCATCTTGTCTC/T:1	Histone	H4K91ac	H1ESC
chr9:87919275:TCATCTTGTCTC/T:1	Histone	H3K14ac	H1 hESC
chr9:87919275:TCATCTTGTCTC/T:1	Histone	H3K4me1	H1 hESC
chr9:87919289:A/AGC:1	Histone	H3K27me3	Fetal Adrenal Gland
chr9:87919289:A/AGC:1	Histone	H3K27me3	Fetal Muscle Trunk
chr9:87919289:A/AGC:1	Histone	H3K4me1	iPS DF 19.11
chr9:87919289:A/AGC:1	Histone	H3K27me3	T cells (PB) Roadmap
chr9:87919289:A/AGC:1	Histone	H3K36me3	iPS DF 19.11
chr9:87919289:A/AGC:1	Histone	H3K27me3	Fetal Stomach
chr9:87919289:A/AGC:1	Histone	H3K4me1	Fetal Muscle Trunk
chr9:87919289:A/AGC:1	Histone	H3K4me1	common myeloid progenitor CD34 positive ENCSR337XXD 1
chr9:87919289:A/AGC:1	Histone	H3K4me1	common myeloid progenitor CD34 positive
chr9:87919289:A/AGC:1	Histone	H3K36me3	Fetal Intestine Small
chr9:87919289:A/AGC:1	Histone	H3K27me3	Fetal Thymus
chr9:87919289:A/AGC:1	Histone	H3K27me3	Fetal Muscle Leg
chr9:87919289:A/AGC:1	Histone	H3K4me1	common myeloid progenitor CD34 positive ENCSR722JRY
chr9:87919289:A/AGC:1	Histone	H3K14ac	H1-neuronal progenitor
chr9:87919289:A/AGC:1	Histone	H3K36me3	H1-mesenchymal
chr9:87919289:A/AGC:1	Histone	H3K4me3	common myeloid progenitor CD34 positive ENCSR337XXD 1
chr9:87919289:A/AGC:1	Histone	H3K4me1	HUES48
chr9:87919289:A/AGC:1	Histone	H3K4me1	H1-mesenchymal
chr9:87919289:A/AGC:1	Histone	H3K14ac	H9
chr9:87919289:A/AGC:1	Histone	H3K9me3	iPS DF 19.11
chr9:87919289:A/AGC:1	Histone	H2AK5ac	H1-trophoblast
chr9:87919289:A/AGC:1	Histone	H2BK12ac	H1 hESC
chr9:87919289:A/AGC:1	Histone	H3K4me3	kidney
chr9:87919289:A/AGC:1	Histone	H3K9ac	kidney
chr9:87919289:A/AGC:1	Histone	H3K4me1	Fetal Adrenal Gland
chr9:87919289:A/AGC:1	Histone	H3K4me1	HUES6
chr9:87919289:A/AGC:1	Histone	H2AK5ac	H1-neuronal progenitor
chr9:87919289:A/AGC:1	Histone	H2BK12ac	H1-neuronal progenitor
chr9:87919289:A/AGC:1	Histone	H3K14ac	H1-trophoblast
chr9:87919289:A/AGC:1	Histone	H3K4me1	H1-trophoblast
chr9:87919289:A/AGC:1	Histone	H3K4me1	HUES64
chr9:87919289:A/AGC:1	Histone	H4K91ac	H1ESC
chr9:87919289:A/AGC:1	Histone	H3K14ac	H1 hESC
chr9:87919289:A/AGC:1	Histone	H3K4me1	H1 hESC
chr9:87919290:GTGTCCAA/G:1	Histone	H3K27me3	Fetal Adrenal Gland
chr9:87919290:GTGTCCAA/G:1	Histone	H3K27me3	Fetal Muscle Trunk
chr9:87919290:GTGTCCAA/G:1	Histone	H3K4me1	iPS DF 19.11
chr9:87919290:GTGTCCAA/G:1	Histone	H3K27me3	T cells (PB) Roadmap
chr9:87919290:GTGTCCAA/G:1	Histone	H3K36me3	iPS DF 19.11
chr9:87919290:GTGTCCAA/G:1	Histone	H3K27me3	Fetal Stomach
chr9:87919290:GTGTCCAA/G:1	Histone	H3K4me1	Fetal Muscle Trunk
chr9:87919290:GTGTCCAA/G:1	Histone	H3K4me1	common myeloid progenitor CD34 positive ENCSR337XXD 1
chr9:87919290:GTGTCCAA/G:1	Histone	H3K4me1	common myeloid progenitor CD34 positive
chr9:87919290:GTGTCCAA/G:1	Histone	H3K36me3	Fetal Intestine Small
chr9:87919290:GTGTCCAA/G:1	Histone	H3K27me3	Fetal Thymus
chr9:87919290:GTGTCCAA/G:1	Histone	H3K27me3	Fetal Muscle Leg
chr9:87919290:GTGTCCAA/G:1	Histone	H3K4me1	common myeloid progenitor CD34 positive ENCSR722JRY
chr9:87919290:GTGTCCAA/G:1	Histone	H3K14ac	H1-neuronal progenitor
chr9:87919290:GTGTCCAA/G:1	Histone	H3K36me3	H1-mesenchymal
chr9:87919290:GTGTCCAA/G:1	Histone	H3K4me3	common myeloid progenitor CD34 positive ENCSR337XXD 1
chr9:87919290:GTGTCCAA/G:1	Histone	H3K4me1	HUES48
chr9:87919290:GTGTCCAA/G:1	Histone	H3K4me1	H1-mesenchymal
chr9:87919290:GTGTCCAA/G:1	Histone	H3K14ac	H9
chr9:87919290:GTGTCCAA/G:1	Histone	H3K9me3	iPS DF 19.11
chr9:87919290:GTGTCCAA/G:1	Histone	H2AK5ac	H1-trophoblast
chr9:87919290:GTGTCCAA/G:1	Histone	H2BK12ac	H1 hESC
chr9:87919290:GTGTCCAA/G:1	Histone	H3K4me3	kidney
chr9:87919290:GTGTCCAA/G:1	Histone	H3K9ac	kidney
chr9:87919290:GTGTCCAA/G:1	Histone	H3K4me1	Fetal Adrenal Gland
chr9:87919290:GTGTCCAA/G:1	Histone	H3K4me1	HUES6
chr9:87919290:GTGTCCAA/G:1	Histone	H2AK5ac	H1-neuronal progenitor
chr9:87919290:GTGTCCAA/G:1	Histone	H2BK12ac	H1-neuronal progenitor
chr9:87919290:GTGTCCAA/G:1	Histone	H3K14ac	H1-trophoblast
chr9:87919290:GTGTCCAA/G:1	Histone	H3K4me1	H1-trophoblast
chr9:87919290:GTGTCCAA/G:1	Histone	H3K4me1	HUES64
chr9:87919290:GTGTCCAA/G:1	Histone	H4K91ac	H1ESC
chr9:87919290:GTGTCCAA/G:1	Histone	H3K14ac	H1 hESC
chr9:87919290:GTGTCCAA/G:1	Histone	H3K4me1	H1 hESC
chr9:87919291:T/TCATCTTGTCTCCCAGC:1	Histone	H3K27me3	Fetal Adrenal Gland
chr9:87919291:T/TCATCTTGTCTCCCAGC:1	Histone	H3K27me3	Fetal Muscle Trunk
chr9:87919291:T/TCATCTTGTCTCCCAGC:1	Histone	H3K4me1	iPS DF 19.11
chr9:87919291:T/TCATCTTGTCTCCCAGC:1	Histone	H3K27me3	T cells (PB) Roadmap
chr9:87919291:T/TCATCTTGTCTCCCAGC:1	Histone	H3K36me3	iPS DF 19.11
chr9:87919291:T/TCATCTTGTCTCCCAGC:1	Histone	H3K27me3	Fetal Stomach
chr9:87919291:T/TCATCTTGTCTCCCAGC:1	Histone	H3K4me1	Fetal Muscle Trunk
chr9:87919291:T/TCATCTTGTCTCCCAGC:1	Histone	H3K4me1	common myeloid progenitor CD34 positive ENCSR337XXD 1
chr9:87919291:T/TCATCTTGTCTCCCAGC:1	Histone	H3K4me1	common myeloid progenitor CD34 positive
chr9:87919291:T/TCATCTTGTCTCCCAGC:1	Histone	H3K36me3	Fetal Intestine Small
chr9:87919291:T/TCATCTTGTCTCCCAGC:1	Histone	H3K27me3	Fetal Thymus
chr9:87919291:T/TCATCTTGTCTCCCAGC:1	Histone	H3K27me3	Fetal Muscle Leg
chr9:87919291:T/TCATCTTGTCTCCCAGC:1	Histone	H3K4me1	common myeloid progenitor CD34 positive ENCSR722JRY
chr9:87919291:T/TCATCTTGTCTCCCAGC:1	Histone	H3K14ac	H1-neuronal progenitor
chr9:87919291:T/TCATCTTGTCTCCCAGC:1	Histone	H3K36me3	H1-mesenchymal
chr9:87919291:T/TCATCTTGTCTCCCAGC:1	Histone	H3K4me3	common myeloid progenitor CD34 positive ENCSR337XXD 1
chr9:87919291:T/TCATCTTGTCTCCCAGC:1	Histone	H3K4me1	HUES48
chr9:87919291:T/TCATCTTGTCTCCCAGC:1	Histone	H3K4me1	H1-mesenchymal
chr9:87919291:T/TCATCTTGTCTCCCAGC:1	Histone	H3K14ac	H9
chr9:87919291:T/TCATCTTGTCTCCCAGC:1	Histone	H3K9me3	iPS DF 19.11
chr9:87919291:T/TCATCTTGTCTCCCAGC:1	Histone	H2AK5ac	H1-trophoblast
chr9:87919291:T/TCATCTTGTCTCCCAGC:1	Histone	H2BK12ac	H1 hESC
chr9:87919291:T/TCATCTTGTCTCCCAGC:1	Histone	H3K4me3	kidney
chr9:87919291:T/TCATCTTGTCTCCCAGC:1	Histone	H3K9ac	kidney
chr9:87919291:T/TCATCTTGTCTCCCAGC:1	Histone	H3K4me1	Fetal Adrenal Gland
chr9:87919291:T/TCATCTTGTCTCCCAGC:1	Histone	H3K4me1	HUES6
chr9:87919291:T/TCATCTTGTCTCCCAGC:1	Histone	H2AK5ac	H1-neuronal progenitor
chr9:87919291:T/TCATCTTGTCTCCCAGC:1	Histone	H2BK12ac	H1-neuronal progenitor
chr9:87919291:T/TCATCTTGTCTCCCAGC:1	Histone	H3K14ac	H1-trophoblast
chr9:87919291:T/TCATCTTGTCTCCCAGC:1	Histone	H3K4me1	H1-trophoblast
chr9:87919291:T/TCATCTTGTCTCCCAGC:1	Histone	H3K4me1	HUES64
chr9:87919291:T/TCATCTTGTCTCCCAGC:1	Histone	H4K91ac	H1ESC
chr9:87919291:T/TCATCTTGTCTCCCAGC:1	Histone	H3K14ac	H1 hESC
chr9:87919291:T/TCATCTTGTCTCCCAGC:1	Histone	H3K4me1	H1 hESC
chr9:87919297:A/G:1	Histone	H3K27me3	Fetal Adrenal Gland
chr9:87919297:A/G:1	Histone	H3K27me3	Fetal Muscle Trunk
chr9:87919297:A/G:1	Histone	H3K4me1	iPS DF 19.11
chr9:87919297:A/G:1	Histone	H3K27me3	T cells (PB) Roadmap
chr9:87919297:A/G:1	Histone	H3K36me3	iPS DF 19.11
chr9:87919297:A/G:1	Histone	H3K27me3	Fetal Stomach
chr9:87919297:A/G:1	Histone	H3K4me1	Fetal Muscle Trunk
chr9:87919297:A/G:1	Histone	H3K4me1	common myeloid progenitor CD34 positive ENCSR337XXD 1
chr9:87919297:A/G:1	Histone	H3K4me1	common myeloid progenitor CD34 positive
chr9:87919297:A/G:1	Histone	H3K36me3	Fetal Intestine Small
chr9:87919297:A/G:1	Histone	H3K27me3	Fetal Thymus
chr9:87919297:A/G:1	Histone	H3K27me3	Fetal Muscle Leg
chr9:87919297:A/G:1	Histone	H3K4me1	common myeloid progenitor CD34 positive ENCSR722JRY
chr9:87919297:A/G:1	Histone	H3K14ac	H1-neuronal progenitor
chr9:87919297:A/G:1	Histone	H3K36me3	H1-mesenchymal
chr9:87919297:A/G:1	Histone	H3K4me3	common myeloid progenitor CD34 positive ENCSR337XXD 1
chr9:87919297:A/G:1	Histone	H3K4me1	HUES48
chr9:87919297:A/G:1	Histone	H3K4me1	H1-mesenchymal
chr9:87919297:A/G:1	Histone	H3K14ac	H9
chr9:87919297:A/G:1	Histone	H3K9me3	iPS DF 19.11
chr9:87919297:A/G:1	Histone	H2AK5ac	H1-trophoblast
chr9:87919297:A/G:1	Histone	H2BK12ac	H1 hESC
chr9:87919297:A/G:1	Histone	H3K4me3	kidney
chr9:87919297:A/G:1	Histone	H3K9ac	kidney
chr9:87919297:A/G:1	Histone	H3K4me1	Fetal Adrenal Gland
chr9:87919297:A/G:1	Histone	H3K4me1	HUES6
chr9:87919297:A/G:1	Histone	H2AK5ac	H1-neuronal progenitor
chr9:87919297:A/G:1	Histone	H2BK12ac	H1-neuronal progenitor
chr9:87919297:A/G:1	Histone	H3K14ac	H1-trophoblast
chr9:87919297:A/G:1	Histone	H3K4me1	H1-trophoblast
chr9:87919297:A/G:1	Histone	H3K4me1	HUES64
chr9:87919297:A/G:1	Histone	H4K91ac	H1ESC
chr9:87919297:A/G:1	Histone	H3K14ac	H1 hESC
chr9:87919297:A/G:1	Histone	H3K4me1	H1 hESC
chr9:88133647:G/GGACGCTGGGAGACAAGATGACGCTGGGAGACAAGAT:1	Histone	H3K27me3	T cells (PB) Roadmap
chr9:88133647:G/GGACGCTGGGAGACAAGATGACGCTGGGAGACAAGAT:1	Histone	H3K4me1	Fetal Muscle Trunk
chr9:88133647:G/GGACGCTGGGAGACAAGATGACGCTGGGAGACAAGAT:1	Histone	H3K9me3	Lung
chr9:88133647:G/GGACGCTGGGAGACAAGATGACGCTGGGAGACAAGAT:1	Histone	H3K27me3	Fetal Adrenal Gland
chr9:88133647:G/GGACGCTGGGAGACAAGATGACGCTGGGAGACAAGAT:1	Histone	H3K4me1	iPS DF 19.11
chr9:88133647:G/GGACGCTGGGAGACAAGATGACGCTGGGAGACAAGAT:1	Histone	H3K4me1	common myeloid progenitor CD34 positive
chr9:88133647:G/GGACGCTGGGAGACAAGATGACGCTGGGAGACAAGAT:1	Histone	H3K4me1	T cells (PB) Roadmap
chr9:88133647:G/GGACGCTGGGAGACAAGATGACGCTGGGAGACAAGAT:1	Histone	H3K4me1	Fetal Muscle Leg
chr9:88133647:G/GGACGCTGGGAGACAAGATGACGCTGGGAGACAAGAT:1	Histone	H3K4me1	Fetal Stomach
chr9:88133647:G/GGACGCTGGGAGACAAGATGACGCTGGGAGACAAGAT:1	Histone	H3K4me1	common myeloid progenitor CD34 positive ENCSR337XXD 1
chr9:88133647:G/GGACGCTGGGAGACAAGATGACGCTGGGAGACAAGAT:1	Histone	H3K27me3	IMR 90
chr9:88133647:G/GGACGCTGGGAGACAAGATGACGCTGGGAGACAAGAT:1	Histone	H3K4me1	Fetal Adrenal Gland
chr9:88133647:G/GGACGCTGGGAGACAAGATGACGCTGGGAGACAAGAT:1	Histone	H3K14ac	H9
chr9:88133647:G/GGACGCTGGGAGACAAGATGACGCTGGGAGACAAGAT:1	Histone	H3K27me3	Fetal Muscle Trunk
chr9:88133647:G/GGACGCTGGGAGACAAGATGACGCTGGGAGACAAGAT:1	Histone	H3K27me3	Fetal Muscle Leg
chr9:88133647:G/GGACGCTGGGAGACAAGATGACGCTGGGAGACAAGAT:1	Histone	H3K4me1	common myeloid progenitor CD34 positive ENCSR722JRY
chr9:88133647:G/GGACGCTGGGAGACAAGATGACGCTGGGAGACAAGAT:1	Histone	H2BK12ac	H1-trophoblast
chr9:88133647:G/GGACGCTGGGAGACAAGATGACGCTGGGAGACAAGAT:1	Histone	H3K4me1	HUES48
chr9:88133647:G/GGACGCTGGGAGACAAGATGACGCTGGGAGACAAGAT:1	Histone	H3K4me3	common myeloid progenitor CD34 positive ENCSR337XXD 1
chr9:88133647:G/GGACGCTGGGAGACAAGATGACGCTGGGAGACAAGAT:1	Histone	H3K4me1	endodermal cell
chr9:88133647:G/GGACGCTGGGAGACAAGATGACGCTGGGAGACAAGAT:1	Histone	H3K36me3	iPS DF 19.11
chr9:88133647:G/GGACGCTGGGAGACAAGATGACGCTGGGAGACAAGAT:1	Histone	H3K4me1	iPS-20b
chr9:88133647:G/GGACGCTGGGAGACAAGATGACGCTGGGAGACAAGAT:1	Histone	H3K4me1	HUES64
chr9:88133647:G/GGACGCTGGGAGACAAGATGACGCTGGGAGACAAGAT:1	Histone	H3K4me1	HUES6
chr9:88133647:G/GGACGCTGGGAGACAAGATGACGCTGGGAGACAAGAT:1	Open Chromatin	DNase1	kidney
chr9:88133647:G/GGACGCTGGGAGACAAGATGACGCTGGGAGACAAGAT:1	Histone	H3K4me3	kidney
chr9:88133647:G/GGACGCTGGGAGACAAGATGACGCTGGGAGACAAGAT:1	Histone	H4K8ac	H1-mesenchymal
chr9:88133647:G/GGACGCTGGGAGACAAGATGACGCTGGGAGACAAGAT:1	Histone	H2BK12ac	H1-mesenchymal
chr9:88133647:G/GGACGCTGGGAGACAAGATGACGCTGGGAGACAAGAT:1	Histone	H3K14ac	H1-neuronal progenitor
chr9:88133647:G/GGACGCTGGGAGACAAGATGACGCTGGGAGACAAGAT:1	Histone	H3K27me3	sigmoid colon
chr9:88133647:G/GGACGCTGGGAGACAAGATGACGCTGGGAGACAAGAT:1	Histone	H4K8ac	H9
chr9:88133647:G/GGACGCTGGGAGACAAGATGACGCTGGGAGACAAGAT:1	Histone	H3K4me1	H1-trophoblast
chr9:88133647:G/GGACGCTGGGAGACAAGATGACGCTGGGAGACAAGAT:1	Histone	H3K14ac	H1-trophoblast
chr9:88133647:G/GGACGCTGGGAGACAAGATGACGCTGGGAGACAAGAT:1	Histone	H3K79me1	H1-trophoblast
chr9:88133647:G/GGACGCTGGGAGACAAGATGACGCTGGGAGACAAGAT:1	Open Chromatin	DNase1	common myeloid progenitor CD34 positive
chr9:88133647:G/GGACGCTGGGAGACAAGATGACGCTGGGAGACAAGAT:1	Histone	H2AK5ac	H1-trophoblast
chr9:88133647:G/GGACGCTGGGAGACAAGATGACGCTGGGAGACAAGAT:1	Histone	H3K79me2	H1-trophoblast
chr9:88133647:G/GGACGCTGGGAGACAAGATGACGCTGGGAGACAAGAT:1	Histone	H3K4me3	sigmoid colon
chr9:88133647:G/GGACGCTGGGAGACAAGATGACGCTGGGAGACAAGAT:1	Histone	H4K8ac	H1-trophoblast
chr9:88133647:G/GGACGCTGGGAGACAAGATGACGCTGGGAGACAAGAT:1	Histone	H3K4me1	naive thymus derived CD4 positive alpha beta T cell
chr9:128720441:C/T:1	Histone	H3K36me3	Fetal Intestine Small
chr9:128720441:C/T:1	Histone	H3K36me3	neural stem progenitor cell
chr9:128720441:C/T:1	Histone	H3K36me3	Fetal Stomach
chr9:128720441:C/T:1	Histone	H3K36me3	iPS DF 19.11
chr9:128720441:C/T:1	Histone	H3K36me3	common myeloid progenitor CD34 positive
chr9:128720441:C/T:1	Histone	H3K36me3	Spleen
chr9:128720441:C/T:1	Histone	H3K36me3	common myeloid progenitor CD34 positive ENCSR722JRY
chr9:128720441:C/T:1	Histone	H3K36me3	Fetal Adrenal Gland
chr9:128720441:C/T:1	Histone	H3K36me3	IMR 90
chr9:128720441:C/T:1	Histone	H3K36me3	Fetal Intestine Large
chr9:128720441:C/T:1	Histone	H3K36me3	H1-mesenchymal
chr9:128720441:C/T:1	Histone	H3K36me3	Fetal Muscle Trunk
chr9:128720441:C/T:1	Histone	H3K36me3	neuron
chr9:128720441:C/T:1	Histone	H3K36me3	neutrophil
chr9:128720441:C/T:1	Histone	H3K36me3	common myeloid progenitor CD34 positive ENCSR337XXD 1
chr9:128720441:C/T:1	Histone	H3K36me3	Fetal Thymus
chr9:128720441:C/T:1	Histone	H3K36me3	HUES6
chr9:128720441:C/T:1	Histone	H3K36me3	iPS 15b
chr9:128720441:C/T:1	Histone	H3K36me3	H1 hESC
chr9:128720441:C/T:1	Histone	H3K36me3	H1-trophoblast
chr9:128720441:C/T:1	Histone	H3K36me3	HUES64
chr9:128720441:C/T:1	Histone	H3K36me3	Thymus
chr9:128720441:C/T:1	Histone	H3K4me1	iPS DF 19.11
chr9:128720441:C/T:1	Histone	H3K36me3	Lung
chr9:128720441:C/T:1	Histone	H3K36me3	Placenta
chr9:128720441:C/T:1	Histone	H3K4me1	Fetal Muscle Trunk
chr9:128720441:C/T:1	Histone	H3K36me3	Fetal Muscle Leg
chr9:128720441:C/T:1	Histone	H3K36me3	Gastric
chr9:128720441:C/T:1	Histone	H3K36me3	T cells (PB) Roadmap
chr9:128720441:C/T:1	Histone	H3K27ac	Lung
chr9:128720441:C/T:1	Histone	H3K36me3	Monocytes-CD14+ (PB) Roadmap
chr9:128720441:C/T:1	Histone	H3K36me3	sigmoid colon
chr9:128720441:C/T:1	Histone	H3K4me3	Lung
chr9:128720441:C/T:1	Histone	H2BK12ac	H1-trophoblast
chr9:128720441:C/T:1	Histone	H3K36me3	esophagus
chr9:128720441:C/T:1	Histone	H3K4me1	H1-mesenchymal
chr9:128720441:C/T:1	Histone	H3K4me1	Gastric
chr9:128720441:C/T:1	Histone	H3K27me3	Fetal Adrenal Gland
chr9:128720441:C/T:1	Histone	H3K36me3	heart right ventricle
chr9:128720441:C/T:1	Histone	H3K36me3	iPS-20b
chr9:128720441:C/T:1	Histone	H3K36me3	Ovary
chr9:128720441:C/T:1	Histone	H3K36me3	lung ENCSR465WKM

### Sheet: Table 10
Supplementary Table 10 Indicated mechanistic pathway for identified candidate variants
Annotated genes were enriched in GO database (http://geneontology.org/).
Description	Parent(s)	p-value	Genes Involved
Diseases associated with O-glycosylation of proteins	Disease	1e-06	ADAMTS2,ADAMTS20,ADAMTS7,ADAMTS9,ADAMTSL2,MUC12,MUC16,MUC17,MUC3A,MUC5AC,SPON1,THSD4,THSD7A
O-linked glycosylation	Metabolism of proteins	8e-06	ADAMTS2,ADAMTS20,ADAMTS7,ADAMTS9,ADAMTSL2,B3GNT3,B3GNT4,MUC12,MUC16,MUC17,MUC3A,MUC5AC,SPON1,THSD4,THSD7A
Extracellular matrix organization	Extracellular matrix organization	2.4e-05	ACAN,ADAMTS2,ADAMTS9,ASPN,CEACAM6,COL18A1,COL20A1,COL22A1,COL4A2,COL6A3,DSPP,DST,EMILIN1,GDF5,ITGA10,ITGA9,ITGB2,MMP17,NID1,PLEC,SCUBE1,TMPRSS6,TPSAB1,VCAN,VTN,VWF
Diseases of glycosylation	Disease	4.4e-05	ACAN,ADAMTS2,ADAMTS20,ADAMTS7,ADAMTS9,ADAMTSL2,ALG13,MUC12,MUC16,MUC17,MUC3A,MUC5AC,SPON1,THSD4,THSD7A,VCAN
Defective B3GALTL causes Peters-plus syndrome (PpS)	Disease	4.4e-05	ADAMTS2,ADAMTS20,ADAMTS7,ADAMTS9,ADAMTSL2,SPON1,THSD4,THSD7A
O-glycosylation of TSR domain-containing proteins	Metabolism of proteins	5.3e-05	ADAMTS2,ADAMTS20,ADAMTS7,ADAMTS9,ADAMTSL2,SPON1,THSD4,THSD7A
Defective GALNT3 causes familial hyperphosphatemic tumoral calcinosis (HFTC)	Disease	0.00017	MUC12,MUC16,MUC17,MUC3A,MUC5AC
Defective GALNT12 causes colorectal cancer 1 (CRCS1)	Disease	0.00017	MUC12,MUC16,MUC17,MUC3A,MUC5AC
Defective C1GALT1C1 causes Tn polyagglutination syndrome (TNPS)	Disease	0.000234	MUC12,MUC16,MUC17,MUC3A,MUC5AC
Termination of O-glycan biosynthesis	Metabolism of proteins	0.00107	MUC12,MUC16,MUC17,MUC3A,MUC5AC
Diseases of metabolism	Disease	0.001246	ACAN,ADAMTS2,ADAMTS20,ADAMTS7,ADAMTS9,ADAMTSL2,ALG13,CUBN,CYP1B1,FDXR,MUC12,MUC16,MUC17,MUC3A,MUC5AC,SPON1,THSD4,THSD7A,VCAN
Cytochrome P450 - arranged by substrate type	Metabolism	0.001778	AHR,CYP1B1,CYP2A13,CYP2C19,CYP3A7,CYP4F12,FDXR,PTGIS
Dectin-2 family	Immune System	0.001917	MUC12,MUC16,MUC17,MUC3A,MUC5AC
Cytokine Signaling in Immune system	Immune System	0.001923	BRWD1,CANX,CRLF2,EIF4G1,IFNLR1,IL4,ITGB2,MEF2A,NRG1,NRG2,PML,RAPGEF2,SPTA1,TNFRSF13B,VWF
ECM proteoglycans	Extracellular matrix organization	0.005252	ACAN,ASPN,COL4A2,COL6A3,DSPP,ITGA9,VCAN,VTN
O-linked glycosylation of mucins	Metabolism of proteins	0.006032	B3GNT3,B3GNT4,MUC12,MUC16,MUC17,MUC3A,MUC5AC
Inositol phosphate metabolism	Metabolism	0.006572	IPPK,ITPKB,MTMR9,PLCB2,PLCB3,PLD4
Transport of organic anions	Transport of small molecules	0.007606	SLCO1A2,SLCO1B3,SLCO1C1
Xenobiotics	Metabolism	0.007994	AHR,CYP2A13,CYP2C19,CYP3A7
Integrin cell surface interactions	Extracellular matrix organization	0.0102	COL18A1,COL4A2,COL6A3,ITGA10,ITGA9,ITGB2,VTN,VWF
GRB7 events in ERBB2 signaling	Signal Transduction	0.011617	NRG1,NRG2
Diseases of Base Excision Repair	Disease	0.011617	MUTYH,NEIL1
Synthesis of IP3 and IP4 in the cytosol	Metabolism	0.012419	ITPKB,PLCB2,PLCB3,PLD4
Endogenous sterols	Metabolism	0.012419	AHR,CYP1B1,FDXR,PTGIS
Cellular responses to external stimuli	Cellular responses to external stimuli	0.012894	AR,CCNE2,ETS2,GCN1,HIST1H1B,HSPA6,KDM6B,MAP3K5,NCF1,RPL14,RPL29
Processing of Capped Intron-Containing Pre-mRNA	Metabolism of RNA	0.013103	RBMX,SRRM2
Signaling by Interleukins	Immune System	0.013498	BRWD1,CANX,CRLF2,IFNLR1,IL4,ITGB2,MEF2A
Collagen formation	Extracellular matrix organization	0.014124	ADAMTS2,COL18A1,COL20A1,COL22A1,COL4A2,COL6A3,DST,PLEC
Platelet Adhesion to exposed collagen	Hemostasis	0.014541	GP1BA,ITGA10,VWF
HIV Infection	Disease	0.018535	ERCC3,TBP
Collagen chain trimerization	Extracellular matrix organization	0.018855	COL18A1,COL20A1,COL22A1,COL4A2,COL6A3
Immune System	Immune System	0.019245	ABCA13,ABI2,ARHGAP9,ASB13,ATAD3B,BPI,BRWD1,CANX,CD1B,CD300LD,CEACAM6,CRLF2,DPP7,EIF4G1,ENAH,FBXO2,FOLR3,GLIPR1,HERC2,HRNR,HSPA6,IFNLR1,IL4,ITGB2,ITK,ITPR3,KLC4,LRRC41,MEF2A,MRC1,MUC12,MUC16,MUC17,MUC3A,MUC5AC,MYO9B,NCF1,NFATC1,NRG1,NRG2,P2RX7,PLD1,PLD4,PML,POLR1C,PPL,RAPGEF2,SARM1,SEC24D,SIGLEC15,SPTA1,TANK,TKFC,TNFRSF13B,TXNDC5,UBE2O,VTN,VWF,WIPF3
FOXO-mediated transcription of oxidative stress, metabolic and neuronal genes	Gene expression (Transcription)	0.020388	ABCA6,ATXN3,FOXO6,SIRT3
Cellular responses to stress	Cellular responses to external stimuli	0.021587	AR,CCNE2,ETS2,GCN1,HIST1H1B,HSPA6,KDM6B,MAP3K5,NCF1,RPL14,RPL29
RNA Polymerase I Transcription Termination	Gene expression (Transcription)	0.022774	ERCC3,POLR1C,POLR1E,TBP
Cation-coupled Chloride cotransporters	Transport of small molecules	0.023276	SLC12A2,SLC12A4
Keratinization	Developmental Biology	0.024133	FLG,KRT10,KRT35,KRT71,KRTAP10-4,KRTAP10-5,KRTAP10-7,KRTAP4-11,KRTAP5-10,KRTAP5-7,KRTAP5-8,PCSK6,PPL,SPRR3
RNA Polymerase I Transcription Initiation	Gene expression (Transcription)	0.024452	ERCC3,KAT2B,POLR1C,POLR1E,TBP
Assembly of active LPL and LIPC lipase complexes	Transport of small molecules	0.027908	GPIHBP1,LMF1,PCSK6
Synthesis of PG	Metabolism	0.030317	PLD1,PLD4
Synthesis of epoxy (EET) and dihydroxyeicosatrienoic acids (DHET)	Metabolism	0.030317	CYP1B1,CYP2C19
Fatty Acids bound to GPR40 (FFAR1) regulate insulin secretion	Metabolism	0.030317	PLCB2,PLCB3
Phase 3 - rapid repolarisation	Muscle contraction	0.030317	AKAP9,KCNE1
RUNX1 regulates transcription of genes involved in differentiation of keratinocytes	Gene expression (Transcription)	0.030317	RUNX1,SERPINB13
Collagen biosynthesis and modifying enzymes	Extracellular matrix organization	0.030658	ADAMTS2,COL18A1,COL20A1,COL22A1,COL4A2,COL6A3
Phase I - Functionalization of compounds	Metabolism	0.030802	AHR,CYP1B1,CYP2A13,CYP2C19,CYP3A7,CYP4F12,FDXR,PTGIS
Degradation of the extracellular matrix	Extracellular matrix organization	0.032953	ACAN,ADAMTS9,COL18A1,COL4A2,COL6A3,MMP17,NID1,SCUBE1,TMPRSS6,TPSAB1
Defective CYP1B1 causes Glaucoma	Disease	0.03536	CYP1B1
Defective SLCO1B3 causes hyperbilirubinemia, Rotor type (HBLRR)	Disease	0.03536	SLCO1B3
Defective ABCB4 causes progressive familial intrahepatic cholestasis 3, intrahepatic cholestasis of pregnancy 3 and gallbladder disease 1	Disease	0.03536	ABCB4
Defective Base Excision Repair Associated with MUTYH	Disease	0.03536	MUTYH
Defective MUTYH substrate binding	Disease	0.03536	MUTYH
Defective MUTYH substrate processing	Disease	0.03536	MUTYH
Defective Base Excision Repair Associated with NEIL1	Disease	0.03536	NEIL1
Infectious disease	Disease	0.036851	ABI2,CANX,ERCC3,GPBAR1,GRSF1,ITPR3,MRC1,MYO9B,P2RX7,PML,PTGIR,PTHLH,RPL14,RPL29,TAAR9,TBL1X,TBP,WIPF3
Adaptive Immune System	Immune System	0.037043	ASB13,CANX,CD1B,CD300LD,ENAH,FBXO2,HERC2,ITGB2,ITK,ITPR3,KLC4,LRRC41,MRC1,NCF1,NFATC1,PPL,SEC24D,UBE2O
Synthesis of (16-20)-hydroxyeicosatetraenoic acids (HETE)	Metabolism	0.038082	CYP1B1,CYP2C19
Metabolism of RNA	Metabolism of RNA	0.039164	CNOT2,EIF4G1,ERCC3,KRR1,NOC4L,RBMX,RPL14,RPL29,RRP36,SRRM2,TGS1,TTC37,UTP20,XRN2
Chromatin modifying enzymes	Chromatin organization	0.043894	ARID1B,ARID5B,ATXN7,BRWD1,DOT1L,ELP4,KAT2B,KDM3B,KDM6B,KMT2E,PADI4,PRDM9,PRMT3,RUVBL2,TADA2B,TBL1X
Chromatin organization	Chromatin organization	0.043894	ARID1B,ARID5B,ATXN7,BRWD1,DOT1L,ELP4,KAT2B,KDM3B,KDM6B,KMT2E,PADI4,PRDM9,PRMT3,RUVBL2,TADA2B,TBL1X
Metabolism of steroids	Metabolism	0.045848	CUBN,FDFT1,FDXR,LRP2,PTGIS,SEC24D,SLCO1A2,SLCO1B3,TBL1X,TGS1
Intrinsic Pathway of Fibrin Clot Formation	Hemostasis	0.046003	F11,GP1BA,VWF
PI3K events in ERBB4 signaling	Signal Transduction	0.046509	NRG1,NRG2
Acetylcholine regulates insulin secretion	Metabolism	0.046509	PLCB2,PLCB3
Regulation of FOXO transcriptional activity by acetylation	Gene expression (Transcription)	0.046509	KAT2B,SIRT3
Diseases of DNA repair	Disease	0.046509	MUTYH,NEIL1
Vesicle-mediated transport	Vesicle-mediated transport	0.04707	AAK1,ALS2CL,COL4A2,COPB2,KIAA0319,KIF1C,KLC4,LRP2,SEC24D,SPTA1,SSC5D,SYS1,TBC1D1,TBC1D7,TXNDC5,VAMP4
Formation of Fibrin Clot (Clotting Cascade)	Hemostasis	0.047849	F11,F3,GP1BA,VWF
Interferon Signaling	Immune System	0.050556	EIF4G1,PML
Vitamin D (calciferol) metabolism	Metabolism	0.055543	CUBN,LRP2
CYP2E1 reactions	Metabolism	0.055543	CYP2A13,CYP2C19
Condensation of Prometaphase Chromosomes	Cell Cycle	0.055543	NCAPG,SMC2
Free fatty acids regulate insulin secretion	Metabolism	0.055543	PLCB2,PLCB3
Type I hemidesmosome assembly	Cell-Cell communication	0.055543	DST,PLEC
CLEC7A (Dectin-1) induces NFAT activation	Immune System	0.055543	ITPR3,NFATC1
NOTCH3 Intracellular Domain Regulates Transcription	Signal Transduction	0.056756	KAT2B,MAML3,PLXND1
Assembly of collagen fibrils and other multimeric structures	Extracellular matrix organization	0.063908	COL18A1,COL4A2,COL6A3,DST,PLEC
Metabolism	Metabolism	0.064996	ABCB4,ABHD14B,ACAN,AGMO,AHR,B3GAT2,B3GNT3,B3GNT4,CACNA1A,CHST15,CUBN,CYP1B1,CYP2A13,CYP2C19,CYP3A7,CYP4F12,D2HGDH,DBI,DPYD,ENPP7,FDFT1,FDXR,GLIPR1,GPIHBP1,HADH,HMBS,INPP5F,IPPK,ITPKB,ITPR3,IVD,KCNG2,LARS,LRP2,LRP8,LRPPRC,MARS,MCAT,MTMR9,PIK3C2B,PLA2G4B,PLCB2,PLCB3,PLD1,PLD4,PTGIS,RPL14,RPL29,SDHC,SDSL,SEC24D,SERINC5,SLC23A2,SLCO1A2,SLCO1B3,TBL1X,TGS1,TKFC,TPTE,VCAN
Eicosanoids	Metabolism	0.06513	CYP4F12,PTGIS
GP1b-IX-V activation signalling	Hemostasis	0.06513	GP1BA,VWF
Ca2+ pathway	Signal Transduction	0.067598	AXIN2,ITPR3,NFATC1,PLCB2,PLCB3
Transport of vitamins, nucleosides, and related molecules	Transport of small molecules	0.068983	SLC28A1,SLCO1A2,SLCO1B3,SLCO1C1
TCF dependent signaling in response to WNT	Signal Transduction	0.069326	AXIN2,FZD8,SOX9
Autophagy	Autophagy	0.069383	PEX5
Virus Assembly and Release	Disease	0.069472	CANX
Assembly of Viral Components at the Budding Site	Disease	0.069472	CANX
Sterols are 12-hydroxylated by CYP8B1	Metabolism	0.069472	PTGIS
SDK interactions	Cell-Cell communication	0.069472	SDK1
Defective ALG14 causes congenital myasthenic syndrome (ALG14-CMS)	Disease	0.069472	ALG13
mRNA Splicing	Metabolism of RNA	0.069968	RBMX,SRRM2
G alpha (s) signalling events	Signal Transduction	0.071718	GPBAR1,OR10G2,OR11H1,OR11H2,OR1B1,OR2B6,OR2L8,OR2T35,OR4A5,OR4C46,OR4C6,OR4E1,OR4E2,OR4K5,OR52L1,OR5B17,OR5H1,OR5K4,OR6J1,OR7G2,OR8G1,PDE10A,PDE3A,PDE8A,PTGIR,PTHLH,TAAR9
Membrane Trafficking	Vesicle-mediated transport	0.074036	AAK1,ALS2CL,COPB2,KIAA0319,KIF1C,KLC4,LRP2,SEC24D,SPTA1,SYS1,TBC1D1,TBC1D7,TXNDC5,VAMP4
Keratan sulfate biosynthesis	Metabolism	0.074882	ACAN,B3GNT3,B3GNT4
Notch-HLH transcription pathway	Gene expression (Transcription)	0.074882	KAT2B,MAML3,TBL1X
RNA Polymerase III Transcription Initiation From Type 3 Promoter	Gene expression (Transcription)	0.074882	POLR1C,SNAPC3,TBP
Downregulation of ERBB2:ERBB3 signaling	Signal Transduction	0.075221	NRG1,NRG2
ERBB2 Activates PTK6 Signaling	Signal Transduction	0.075221	NRG1,NRG2
Antigen processing: Ubiquitination & Proteasome degradation	Immune System	0.082001	ASB13,FBXO2,HERC2,LRRC41,UBE2O
FOXO-mediated transcription	Gene expression (Transcription)	0.083511	ABCA6,ATXN3,FOXO6,KAT2B,SIRT3
Metabolism of amino acids and derivatives	Metabolism	0.085662	IVD,LARS,MARS,RPL14,RPL29,SDSL,SERINC5
SHC1 events in ERBB4 signaling	Signal Transduction	0.085767	NRG1,NRG2
SEMA3A-Plexin repulsion signaling by inhibiting Integrin adhesion	Developmental Biology	0.085767	FARP2,PLXNA3
RUNX3 regulates NOTCH signaling	Gene expression (Transcription)	0.085767	KAT2B,MAML3
Platelet activation, signaling and aggregation	Hemostasis	0.087345	ADRA2B,GP1BA,ITPR3,VWF
Laminin interactions	Extracellular matrix organization	0.088208	COL18A1,COL4A2,NID1
Activation of kainate receptors upon glutamate binding	Neuronal System	0.088208	GRIK5,PLCB2,PLCB3
Response to elevated platelet cytosolic Ca2+	Hemostasis	0.093817	VWF
Macroautophagy	Autophagy	0.095717	PEX5
Fatty acids	Metabolism	0.096725	CYP2A13,CYP4F12
Eicosanoid ligand-binding receptors	Signal Transduction	0.096725	LTB4R2,PTGIR
ERBB2 Regulates Cell Motility	Signal Transduction	0.096725	NRG1,NRG2
Interleukin-1 family signaling	Immune System	0.098067	IL4
mRNA Splicing - Major Pathway	Metabolism of RNA	0.098281	RBMX,SRRM2
Tandem of pore domain in a weak inwardly rectifying K+ channels (TWIK)	Neuronal System	0.102381	KCNK6
Electron transport from NADPH to Ferredoxin	Metabolism	0.102381	FDXR
Hydroxycarboxylic acid-binding receptors	Signal Transduction	0.102381	HCAR3
Defective AMN causes hereditary megaloblastic anemia 1	Disease	0.102381	CUBN
Defective CUBN causes hereditary megaloblastic anemia 1	Disease	0.102381	CUBN
Adrenaline signalling through Alpha-2 adrenergic receptor	Hemostasis	0.102381	ADRA2B
Rhesus glycoproteins mediate ammonium transport.	Transport of small molecules	0.102381	RHBG
Defective AVP does not bind AVPR1A,B and causes neurohypophyseal diabetes insipidus (NDI)	Disease	0.102381	AVPR1B
Interconversion of 2-oxoglutarate and 2-hydroxyglutarate	Metabolism	0.102381	D2HGDH
RUNX3 regulates RUNX1-mediated transcription	Gene expression (Transcription)	0.102381	RUNX1
Plasma lipoprotein remodeling	Transport of small molecules	0.10245	GPIHBP1,LMF1,PCSK6
Translation	Metabolism of proteins	0.105523	EIF4G1,LARS,MARS,RPL14,RPL29
Signaling by Nuclear Receptors	Signal Transduction	0.106596	KAT2B,RUNX1,STAG2,TBL1X,TBP
MAPK family signaling cascades	Signal Transduction	0.107042	NRG1,NRG2,RAPGEF2,SPTA1,VWF
Elevation of cytosolic Ca2+ levels	Hemostasis	0.108052	ITPR3,P2RX7
Recycling of bile acids and salts	Metabolism	0.108052	SLCO1A2,SLCO1B3
GRB2 events in ERBB2 signaling	Signal Transduction	0.108052	NRG1,NRG2
PI3K events in ERBB2 signaling	Signal Transduction	0.108052	NRG1,NRG2
Regulation of gene expression in late stage (branching morphogenesis) pancreatic bud precursor cells	Developmental Biology	0.108052	KAT2B,MAML3
Activation of Matrix Metalloproteinases	Extracellular matrix organization	0.109891	COL18A1,MMP17,TPSAB1
Keratan sulfate/keratin metabolism	Metabolism	0.117534	ACAN,B3GNT3,B3GNT4
Regulation of RUNX1 Expression and Activity	Gene expression (Transcription)	0.119709	PML,RUNX1
Activation of IRF3/IRF7 mediated by TBK1/IKK epsilon	Immune System	0.119709	SARM1,TANK
Olfactory Signaling Pathway	Signal Transduction	0.125486	OR10G2,OR11H1,OR11H2,OR1B1,OR2B6,OR2L8,OR2T35,OR4A5,OR4C46,OR4C6,OR4E1,OR4E2,OR4K5,OR52L1,OR5B17,OR5H1,OR5K4,OR6J1,OR7G2,OR8G1
Platelet homeostasis	Hemostasis	0.128287	ITPR3,LRP8,P2RX7,PAFAH2,PDE10A,PTGIR
Regulation of cholesterol biosynthesis by SREBP (SREBF)	Metabolism	0.129186	FDFT1,SEC24D,TBL1X,TGS1
Transcriptional activation of mitochondrial biogenesis	Organelle biogenesis and maintenance	0.129186	PPRC1,SIRT3,TBL1X,TGS1
HCMV Infection	Disease	0.131546	PML,TBL1X
RORA activates gene expression	Circadian Clock	0.131658	TBL1X,TGS1
ABC transporters in lipid homeostasis	Transport of small molecules	0.131658	ABCA10,ABCA6
Serotonin Neurotransmitter Release Cycle	Neuronal System	0.131658	SYN2,SYN3
Signaling by cytosolic FGFR1 fusion mutants	Disease	0.131658	BCR,TRIM24
Activation of anterior HOX genes in hindbrain development during early embryogenesis	Developmental Biology	0.133106	PAX6
Activation of HOX genes during differentiation	Developmental Biology	0.133106	PAX6
Signaling by the B Cell Receptor (BCR)	Immune System	0.133377	ITPR3,NFATC1
RNA Polymerase III Transcription Initiation	Gene expression (Transcription)	0.133385	POLR1C,SNAPC3,TBP
Classical Kir channels	Neuronal System	0.13413	KCNJ12
NGF processing	Signal Transduction	0.13413	PCSK6
Synthesis of IPs in the nucleus	Metabolism	0.13413	IPPK
Defective CYP11A1 causes Adrenal insufficiency, congenital, with 46,XY sex reversal (AICSR)	Disease	0.13413	FDXR
Phosphorylation of proteins involved in G1/S transition by active Cyclin E:Cdk2 complexes	Cell Cycle	0.13413	CCNE2
Threonine catabolism	Metabolism	0.13413	SDSL
RUNX2 regulates genes involved in differentiation of myeloid cells	Gene expression (Transcription)	0.13413	RUNX1
SLIT2:ROBO1 increases RHOA activity	Developmental Biology	0.13413	MYO9B
Regulation of cortical dendrite branching	Developmental Biology	0.13413	ROBO2
Expression and Processing of Neurotrophins	Signal Transduction	0.13413	PCSK6
Platelet degranulation	Hemostasis	0.138353	VWF
Mitochondrial Fatty Acid Beta-Oxidation	Metabolism	0.141575	DBI,HADH,MCAT
Phase 4 - resting membrane potential	Muscle contraction	0.143864	KCNJ12,KCNK6
Molecules associated with elastic fibres	Extracellular matrix organization	0.149928	EMILIN1,GDF5,VTN
Mitotic Anaphase	Cell Cycle	0.150952	CENPP,EMD,KNTC1,STAG2
Neddylation	Metabolism of proteins	0.150952	ASB13,DDB1,FBXO2,LRRC41
Mitotic Metaphase and Anaphase	Cell Cycle	0.151164	CENPP,EMD,KNTC1,STAG2
Intracellular signaling by second messengers	Signal Transduction	0.155834	ATN1,FOXO6,ITPR3,NRG1,NRG2,PML
Chondroitin sulfate biosynthesis	Metabolism	0.156294	CHST15,VCAN
G beta:gamma signalling through PLC beta	Signal Transduction	0.156294	PLCB2,PLCB3
NOTCH4 Intracellular Domain Regulates Transcription	Signal Transduction	0.156294	KAT2B,MAML3
Association of TriC/CCT with target proteins during biosynthesis	Metabolism of proteins	0.158435	CCNE2,KIFC3,XRN2
Platelet Aggregation (Plug Formation)	Hemostasis	0.158435	ADRA2B,GP1BA,VWF
rRNA modification in the nucleus and cytosol	Metabolism of RNA	0.161899	KRR1,NOC4L,RRP36,UTP20
Extrinsic Pathway of Fibrin Clot Formation	Hemostasis	0.164758	F3
Muscarinic acetylcholine receptors	Signal Transduction	0.164758	CHRM5
Leukotriene receptors	Signal Transduction	0.164758	LTB4R2
Synthesis of GDP-mannose	Metabolism of proteins	0.164758	GMPPB
Trafficking of myristoylated proteins to the cilium	Organelle biogenesis and maintenance	0.164758	NPHP3
Fructose catabolism	Metabolism	0.164758	TKFC
Beta oxidation of lauroyl-CoA to decanoyl-CoA-CoA	Metabolism	0.164758	HADH
Beta oxidation of octanoyl-CoA to hexanoyl-CoA	Metabolism	0.164758	HADH
Beta oxidation of hexanoyl-CoA to butanoyl-CoA	Metabolism	0.164758	HADH
Beta oxidation of butanoyl-CoA to acetyl-CoA	Metabolism	0.164758	HADH
Reelin signalling pathway	Developmental Biology	0.164758	DAB1
RUNX1 regulates expression of components of tight junctions	Gene expression (Transcription)	0.164758	RUNX1
RUNX1 regulates transcription of genes involved in interleukin signaling	Gene expression (Transcription)	0.164758	RUNX1
HDL clearance	Transport of small molecules	0.164758	CUBN
Separation of Sister Chromatids	Cell Cycle	0.165929	CENPP,KNTC1,STAG2
Presynaptic function of Kainate receptors	Neuronal System	0.168917	PLCB2,PLCB3
PIP3 activates AKT signaling	Signal Transduction	0.175612	ATN1,FOXO6,NRG1,NRG2,PML
FLT3 Signaling	Immune System	0.175854	NRG1,NRG2,RAPGEF2,SPTA1,VWF
RNA Polymerase III Transcription	Gene expression (Transcription)	0.175871	POLR1C,SNAPC3,TBP
RNA Polymerase III Abortive And Retractive Initiation	Gene expression (Transcription)	0.175871	POLR1C,SNAPC3,TBP
HIV Life Cycle	Disease	0.180893	ERCC3,TBP
SHC1 events in ERBB2 signaling	Signal Transduction	0.181704	NRG1,NRG2
Signaling by ERBB2 TMD/JMD mutants	Disease	0.181704	NRG1,NRG2
Regulation of beta-cell development	Developmental Biology	0.184781	KAT2B,MAML3,PAX6
Activation of gene expression by SREBF (SREBP)	Metabolism	0.184781	FDFT1,TBL1X,TGS1
Amine ligand-binding receptors	Signal Transduction	0.184781	ADRA2B,CHRM5,TAAR9
NCAM1 interactions	Developmental Biology	0.184781	CACNA1I,COL4A2,COL6A3
Phase II - Conjugation of compounds	Metabolism	0.188323	ABHD14B
Complement cascade	Immune System	0.193396	VTN
Bile acid and bile salt metabolism	Metabolism	0.193808	PTGIS,SLCO1A2,SLCO1B3
Fibronectin matrix formation	Extracellular matrix organization	0.194305	CEACAM6
Scavenging by Class B Receptors	Vesicle-mediated transport	0.194305	SSC5D
Vasopressin-like receptors	Signal Transduction	0.194305	AVPR1B
TNFR1-mediated ceramide production	Signal Transduction	0.194305	NSMAF
Assembly of the ORC complex at the origin of replication	DNA Replication	0.194305	ORC3
Beta oxidation of decanoyl-CoA to octanoyl-CoA-CoA	Metabolism	0.194305	HADH
RUNX1 regulates estrogen receptor mediated transcription	Gene expression (Transcription)	0.194305	RUNX1
Aryl hydrocarbon receptor signalling	Metabolism	0.194305	AHR
RUNX1 regulates transcription of genes involved in BCR signaling	Gene expression (Transcription)	0.194305	RUNX1
RUNX1 regulates transcription of genes involved in WNT signaling	Gene expression (Transcription)	0.194305	RUNX1
Dopamine Neurotransmitter Release Cycle	Neuronal System	0.194628	SYN2,SYN3
Cell Cycle, Mitotic	Cell Cycle	0.196073	AKAP9,ALMS1,CCNE2,CDK11A,CDT1,CENPP,CEP152,EMD,KNTC1,NCAPG,NUMA1,ORC3,SMC2,STAG2
ESR-mediated signaling	Signal Transduction	0.196822	KAT2B,RUNX1,STAG2,TBP
GPCR downstream signalling	Signal Transduction	0.197773	ADRA2B,ARHGEF37,ARHGEF5,AVPR1B,CCKAR,CHRM5,GPBAR1,GPIHBP1,GRM2,HCAR3,ITPR3,LRP2,LRP8,LTB4R2,MCHR1,NPY4R,OBSCN,OPN4,OR10G2,OR11H1,OR11H2,OR1B1,OR2B6,OR2L8,OR2T35,OR4A5,OR4C46,OR4C6,OR4E1,OR4E2,OR4K5,OR52L1,OR5B17,OR5H1,OR5K4,OR6J1,OR7G2,OR8G1,PDE10A,PDE3A,PDE8A,PLCB2,PLCB3,PTGIR,PTHLH,SSTR1,TAAR9
Cell Cycle Checkpoints	Cell Cycle	0.198005	BLM,CCNE2,CENPP,HERC2,KNTC1,ORC3
Regulation of insulin secretion	Metabolism	0.201389	CACNA1A,ITPR3,KCNG2,PLCB2,PLCB3
Retinoid metabolism and transport	Signal Transduction;Metabolism	0.202942	GPIHBP1,LRP2,LRP8
Cytosolic tRNA aminoacylation	Metabolism of proteins	0.207663	LARS,MARS
Elastic fibre formation	Extracellular matrix organization	0.212173	EMILIN1,GDF5,VTN
Deadenylation of mRNA	Metabolism of RNA	0.220785	CNOT2,EIF4G1
Phase 2 - plateau phase	Muscle contraction	0.220785	AKAP9,KCNE1
Signaling by ERBB2 KD Mutants	Disease	0.220785	NRG1,NRG2
Antigen Presentation: Folding, assembly and peptide loading of class I MHC	Immune System	0.220785	CANX,SEC24D
Signaling by WNT	Signal Transduction	0.221889	AXIN2,FZD8,ITPR3,NFATC1,PLCB2,PLCB3,SOX9
Ion channel transport	Transport of small molecules	0.22191	RYR3,SGK1,SLC9B1
APEX1-Independent Resolution of AP Sites via the Single Nucleotide Replacement Pathway	DNA Repair	0.22281	NEIL1
Fructose metabolism	Metabolism	0.22281	TKFC
Highly sodium permeable postsynaptic acetylcholine nicotinic receptors	Neuronal System	0.22281	CHRNE
RUNX1 regulates transcription of genes involved in differentiation of myeloid cells	Gene expression (Transcription)	0.22281	RUNX1
Loss of MECP2 binding ability to the NCoR/SMRT complex	Disease	0.22281	TBL1X
Modulation by Mtb of host immune system	Disease	0.22281	MRC1
Formation of the cornified envelope	Developmental Biology	0.223422	FLG,KRT10,KRT35,KRT71,PCSK6,PPL,SPRR3
Immunoregulatory interactions between a Lymphoid and a non-Lymphoid cell	Immune System	0.224008	CD1B,CD300LD,ITGB2
Fc epsilon receptor (FCERI) signaling	Immune System	0.224008	ITK,ITPR3,NFATC1
RAF/MAP kinase cascade	Signal Transduction;Immune System	0.224705	NRG1,NRG2,RAPGEF2,SPTA1,VWF
MAPK1/MAPK3 signaling	Signal Transduction	0.225561	NRG1,NRG2,RAPGEF2,SPTA1,VWF
Signaling by ERBB2 in Cancer	Disease	0.233973	NRG1,NRG2
Metabolism of porphyrins	Metabolism	0.233973	HMBS,SLCO1B3
A tetrasaccharide linker sequence is required for GAG synthesis	Metabolism	0.233973	B3GAT2,VCAN
Miscellaneous transport and binding events	Transport of small molecules	0.233973	NIPA1,NIPA2
Resolution of D-loop Structures through Synthesis-Dependent Strand Annealing (SDSA)	DNA Repair	0.233973	BLM,RAD51B
NOTCH1 Intracellular Domain Regulates Transcription	Signal Transduction	0.240367	KAT2B,MAML3,TBL1X
HDMs demethylate histones	Chromatin organization	0.240367	ARID5B,KDM3B,KDM6B
Metabolism of fat-soluble vitamins	Metabolism	0.240367	GPIHBP1,LRP2,LRP8
Gene Silencing by RNA	Gene expression (Transcription)	0.244337	TDRD6,XPO5
HCMV Early Events	Disease	0.244337	PML,TBL1X
Late Phase of HIV Life Cycle	Disease	0.245198	ERCC3,TBP
PTEN Regulation	Signal Transduction	0.245198	ATN1,PML
RHO GTPases Activate Formins	Signal Transduction	0.245735	CENPP,KNTC1
BMAL1:CLOCK,NPAS2 activates circadian gene expression	Circadian Clock	0.247204	TBL1X,TGS1
RNA Polymerase III Transcription Initiation From Type 2 Promoter	Gene expression (Transcription)	0.247204	POLR1C,TBP
Signaling by NOTCH3	Signal Transduction	0.249903	KAT2B,MAML3,PLXND1
Cross-presentation of particulate exogenous antigens (phagosomes)	Immune System	0.250309	NCF1
Vitamin C (ascorbate) metabolism	Metabolism	0.250309	SLC23A2
Defective CHST3 causes SEDCJD	Disease	0.250309	VCAN
Defective CHST14 causes EDS, musculocontractural type	Disease	0.250309	VCAN
Defective CHSY1 causes TPBS	Disease	0.250309	VCAN
Defective CHST6 causes MCDC1	Disease	0.250309	ACAN
Defective ST3GAL3 causes MCT12 and EIEE15	Disease	0.250309	ACAN
Defective B4GALT1 causes B4GALT1-CDG (CDG-2d)	Disease	0.250309	ACAN
Role of ABL in ROBO-SLIT signaling	Developmental Biology	0.250309	ABL2
Binding of TCF/LEF:CTNNB1 to target gene promoters	Signal Transduction	0.250309	AXIN2
RNF mutants show enhanced WNT signaling and proliferation	Disease	0.250309	FZD8
Interleukin-18 signaling	Immune System	0.250309	IL4
Transport of small molecules	Transport of small molecules	0.25408	ABCA10,ABCA6,ABCB4,CUBN,GPIHBP1,LMF1,NIPA1,NIPA2,PCSK6,RHBG,RUNX1,RYR3,SGK1,SLC12A2,SLC12A4,SLC28A1,SLC9B1,SLCO1A2,SLCO1B3,SLCO1C1
Metabolism of proteins	Metabolism of proteins	0.257145	ADAMTS2,ADAMTS20,ADAMTS7,ADAMTS9,ADAMTSL2,ALG13,AR,ASB13,ATXN3,ATXN7,AXIN2,B3GNT3,B3GNT4,BLM,CANX,CCNE2,CEACAM5,CEACAM7,CHST8,COPB2,CREB3L1,DDB1,EIF4G1,FAM20C,FBXO2,FOXK2,GMPPB,GPIHBP1,HERC2,IGFBP2,KAT2B,KIFC3,LARS,LRRC41,MARS,MUC12,MUC16,MUC17,MUC3A,MUC5AC,NTNG2,PAX6,PEX5,PLA2G4B,PML,PRMT3,RPL14,RPL29,SEC24D,SPON1,SPRN,SPTA1,STAG2,TADA2B,THSD4,THSD7A,TTLL9,USP17L17,USP17L18,USP20,VCAN,XRN2,YIF1A
Chondroitin sulfate/dermatan sulfate metabolism	Metabolism	0.259495	B3GAT2,CHST15,VCAN
Platelet calcium homeostasis	Hemostasis	0.260459	ITPR3,P2RX7
RNA Polymerase III Transcription Initiation From Type 1 Promoter	Gene expression (Transcription)	0.260459	POLR1C,TBP
Mitochondrial biogenesis	Organelle biogenesis and maintenance	0.261746	MTX1,PPRC1,SIRT3,TBL1X,TGS1
MyD88:MAL(TIRAP) cascade initiated on plasma membrane	Immune System	0.264953	MEF2A
Toll Like Receptor TLR6:TLR2 Cascade	Immune System	0.264953	MEF2A
Toll Like Receptor 9 (TLR9) Cascade	Immune System	0.265169	MEF2A
FCGR3A-mediated IL10 synthesis	Disease	0.265169	ITPR3
Toll Like Receptor TLR1:TLR2 Cascade	Immune System	0.266151	MEF2A
Toll Like Receptor 2 (TLR2) Cascade	Immune System	0.266151	MEF2A
Antimicrobial peptides	Immune System	0.266151	BPI
Metabolism of nucleotides	Metabolism	0.267845	DPYD
Cellular response to heat stress	Cellular responses to external stimuli	0.270223	HSPA6
TNFR2 non-canonical NF-kB pathway	Immune System	0.270223	TNFRSF13B
UCH proteinases	Metabolism of proteins	0.271661	FOXK2
Signaling by TGF-beta family members	Signal Transduction	0.271661	ZFYVE16
Asparagine N-linked glycosylation	Metabolism of proteins	0.272781	ALG13,CANX,CHST8,COPB2,GMPPB,SEC24D,SPTA1
Regulation of Complement cascade	Immune System	0.273259	VTN
Downregulation of ERBB2 signaling	Signal Transduction	0.273721	NRG1,NRG2
M Phase	Cell Cycle	0.275314	AKAP9,ALMS1,CENPP,CEP152,EMD,KNTC1,NCAPG,NUMA1,SMC2,STAG2
Displacement of DNA glycosylase by APEX1	DNA Repair	0.276838	MUTYH
E2F-enabled inhibition of pre-replication complex formation	Cell Cycle	0.276838	ORC3
Hydrolysis of LPC	Metabolism	0.276838	PLA2G4B
Calcineurin activates NFAT	Immune System	0.276838	NFATC1
Adrenoceptors	Signal Transduction	0.276838	ADRA2B
Prostanoid ligand receptors	Signal Transduction	0.276838	PTGIR
Opsins	Signal Transduction	0.276838	OPN4
CHL1 interactions	Developmental Biology	0.276838	ITGA10
CREB3 factors activate genes	Metabolism of proteins	0.276838	CREB3L1
Regulation of PTEN localization	Signal Transduction	0.276838	PML
ROBO receptors bind AKAP5	Developmental Biology	0.276838	ROBO2
Serine biosynthesis	Metabolism	0.276838	SERINC5
NCAM signaling for neurite out-growth	Developmental Biology	0.285659	CACNA1I,COL4A2,COL6A3,SPTA1
Collagen degradation	Extracellular matrix organization	0.289168	COL18A1,COL4A2,COL6A3,TMPRSS6
Semaphorin interactions	Developmental Biology	0.289168	FARP2,MYH14,PLXNA3,PLXND1
Signaling by NOTCH	Signal Transduction	0.289567	KAT2B,MAML3,PLXND1,RUNX1,TBL1X
G2/M Checkpoints	Cell Cycle	0.2909	BLM,HERC2,ORC3
Signaling by BRAF and RAF fusions	Disease	0.292895	AKAP9,TRAK1,TRIM24,VWF
Disorders of transmembrane transporters	Disease	0.297125	ABCB4,AVPR1B,SLCO1B3
FGFR1 mutant receptor activation	Disease	0.300196	BCR,TRIM24
Synthesis of pyrophosphates in the cytosol	Metabolism	0.30243	IPPK
AKT phosphorylates targets in the nucleus	Signal Transduction	0.30243	FOXO6
Cohesin Loading onto Chromatin	Cell Cycle	0.30243	STAG2
POU5F1 (OCT4), SOX2, NANOG repress genes related to differentiation	Developmental Biology	0.30243	EOMES
Regulation of commissural axon pathfinding by SLIT and ROBO	Developmental Biology	0.30243	ROBO2
Ionotropic activity of kainate receptors	Neuronal System	0.30243	GRIK5
Activation of Ca-permeable Kainate Receptor	Neuronal System	0.30243	GRIK5
Organic cation transport	Transport of small molecules	0.30243	RUNX1
HDR through MMEJ (alt-NHEJ)	DNA Repair	0.30243	POLQ
Negative regulation of activity of TFAP2 (AP-2) family transcription factors	Gene expression (Transcription)	0.30243	TFAP2E
RUNX1 and FOXP3 control the development of regulatory T lymphocytes (Tregs)	Gene expression (Transcription)	0.30243	RUNX1
RUNX3 regulates p14-ARF	Gene expression (Transcription)	0.30243	RUNX1
Chylomicron remodeling	Transport of small molecules	0.30243	GPIHBP1
Reactions specific to the complex N-glycan synthesis pathway	Metabolism of proteins	0.30243	CHST8
PPARA activates gene expression	Metabolism	0.307075	ABCB4,AHR,FDFT1,GLIPR1,TBL1X,TGS1
Meiosis	Cell Cycle;Reproduction	0.310556	BLM,DIDO1,PRDM9,STAG2,SUN1,SYCP1
Transcriptional Regulation by TP53	Gene expression (Transcription)	0.31281	BLM,CCNE2,CNOT2,ERCC3,FANCC,LRPPRC,PML,SGK1,TBP
Nuclear signaling by ERBB4	Signal Transduction	0.313379	NRG1,NRG2
G-protein beta:gamma signalling	Signal Transduction	0.313379	PLCB2,PLCB3
Regulation of MECP2 expression and activity	Gene expression (Transcription)	0.313379	HTT,TBL1X
Class I MHC mediated antigen processing & presentation	Immune System	0.31401	ASB13,CANX,FBXO2,HERC2,LRRC41,MRC1,NCF1,SEC24D,UBE2O
Regulation of lipid metabolism by PPARalpha	Metabolism	0.314146	ABCB4,AHR,FDFT1,GLIPR1,TBL1X,TGS1
Signaling by GPCR	Signal Transduction	0.315926	ADRA2B,ARHGEF37,ARHGEF5,AVPR1B,CCKAR,CHRM5,FZD8,GPBAR1,GPIHBP1,GRM2,HCAR3,ITPR3,LRP2,LRP8,LTB4R2,MCHR1,NPY4R,OBSCN,OPN4,OR10G2,OR11H1,OR11H2,OR1B1,OR2B6,OR2L8,OR2T35,OR4A5,OR4C46,OR4C6,OR4E1,OR4E2,OR4K5,OR52L1,OR5B17,OR5H1,OR5K4,OR6J1,OR7G2,OR8G1,PDE10A,PDE3A,PDE8A,PLCB2,PLCB3,PTGIR,PTHLH,SSTR1,TAAR9
Plasma lipoprotein assembly, remodeling, and clearance	Transport of small molecules	0.319327	CUBN,GPIHBP1,LMF1,PCSK6
Oncogenic MAPK signaling	Disease	0.324332	AKAP9,TRAK1,TRIM24,VWF
Resolution of D-loop Structures through Holliday Junction Intermediates	DNA Repair	0.326507	BLM,RAD51B
Activation of the pre-replicative complex	DNA Replication;Cell Cycle	0.326507	CDT1,ORC3
Presynaptic depolarization and calcium channel opening	Neuronal System	0.327119	CACNA1A
Synthesis of PIPs at the late endosome membrane	Metabolism	0.327119	MTMR9
Dermatan sulfate biosynthesis	Metabolism	0.327119	VCAN
Establishment of Sister Chromatid Cohesion	Cell Cycle	0.327119	STAG2
Interaction With Cumulus Cells And The Zona Pellucida	Reproduction	0.327119	OVGP1
RHO GTPases activate KTN1	Signal Transduction	0.327119	KLC4
CDC6 association with the ORC:origin complex	DNA Replication	0.327119	ORC3
mitochondrial fatty acid beta-oxidation of saturated fatty acids	Metabolism	0.327119	HADH
Interleukin-27 signaling	Immune System	0.327119	CANX
Pexophagy	Autophagy	0.327119	PEX5
G2/M Transition	Cell Cycle	0.329494	AKAP9,ALMS1,CDK11A,CEP152
Oxidative Stress Induced Senescence	Cellular responses to external stimuli	0.329894	KDM6B,MAP3K5
Mitotic G2-G2/M phases	Cell Cycle	0.330486	AKAP9,ALMS1,CDK11A,CEP152
RUNX1 regulates transcription of genes involved in differentiation of HSCs	Gene expression (Transcription)	0.331673	RUNX1,TAL1
Metabolism of carbohydrates	Metabolism	0.337327	ACAN,B3GAT2,B3GNT3,B3GNT4,CHST15,TKFC,VCAN
Interleukin-7 signaling	Immune System	0.339568	BRWD1,CRLF2
Resolution of D-Loop Structures	DNA Repair	0.339568	BLM,RAD51B
Cardiac conduction	Muscle contraction	0.343402	AKAP9,ITPR3,KAT2B,KCNE1,KCNJ12,KCNK6,RYR3
Rho GTPase cycle	Signal Transduction	0.349466	ARHGAP19,ARHGAP9,ARHGEF37,ARHGEF5,BCR,MYO9B,OBSCN
C-type lectin receptors (CLRs)	Immune System	0.349466	ITPR3,MUC12,MUC16,MUC17,MUC3A,MUC5AC,NFATC1
Formation of apoptosome	Programmed Cell Death	0.350936	AVEN
Tandem pore domain potassium channels	Neuronal System	0.350936	KCNK6
Pregnenolone biosynthesis	Metabolism	0.350936	FDXR
NOTCH2 intracellular domain regulates transcription	Signal Transduction	0.350936	MAML3
Caspase-mediated cleavage of cytoskeletal proteins	Programmed Cell Death	0.350936	PLEC
Physiological factors	Muscle contraction	0.350936	KAT2B
Josephin domain DUBs	Metabolism of proteins	0.350936	ATXN3
Presynaptic nicotinic acetylcholine receptors	Neuronal System	0.350936	CHRNE
Pyrimidine catabolism	Metabolism	0.350936	DPYD
Transport of nucleosides and free purine and pyrimidine bases across the plasma membrane	Transport of small molecules	0.350936	SLC28A1
Butyrophilin (BTN) family interactions	Immune System	0.350936	PPL
Activation of the TFAP2 (AP-2) family of transcription factors	Gene expression (Transcription)	0.350936	TFAP2E
Interleukin-35 Signalling	Immune System	0.350936	CANX
TICAM1-dependent activation of IRF3/IRF7	Immune System	0.350936	TANK
Regulation of localization of FOXO transcription factors	Gene expression (Transcription)	0.350936	FOXO6
Regulation of the apoptosome activity	Programmed Cell Death	0.350936	AVEN
SUMOylation of DNA damage response and repair proteins	Metabolism of proteins	0.351439	BLM,HERC2,PML,STAG2
Reproduction	Reproduction	0.356498	BLM,DIDO1,OVGP1,PRDM9,STAG2,SUN1,SYCP1
Anti-inflammatory response favouring Leishmania parasite infection	Disease	0.361177	GPBAR1,ITPR3,PTGIR,PTHLH,TAAR9
Leishmania parasite growth and survival	Disease	0.361177	GPBAR1,ITPR3,PTGIR,PTHLH,TAAR9
Meiotic synapsis	Reproduction;Cell Cycle	0.363117	DIDO1,STAG2,SUN1,SYCP1
Generation of second messenger molecules	Immune System	0.365442	ENAH,ITK
Metabolic disorders of biological oxidation enzymes	Disease	0.365442	CYP1B1,FDXR
RHO GTPases Activate WASPs and WAVEs	Signal Transduction	0.365442	ABI2,WIPF3
Downstream signaling events of B Cell Receptor (BCR)	Immune System	0.372217	NFATC1
Post NMDA receptor activation events	Neuronal System	0.372217	NRG1
Antiviral mechanism by IFN-stimulated genes	Immune System	0.372276	EIF4G1
Regulation of HSF1-mediated heat shock response	Cellular responses to external stimuli	0.372276	HSPA6
Selective autophagy	Autophagy	0.372276	PEX5
Signal Transduction	Signal Transduction	0.37239	ABI2,ADRA2B,AR,ARHGAP19,ARHGAP9,ARHGEF37,ARHGEF5,ATN1,AVPR1B,AXIN2,BCR,CCKAR,CENPP,CHRM5,COL4A2,COL6A3,EIF4G1,F3,FOXO6,FZD8,GABRQ,GPBAR1,GPIHBP1,GRM2,HCAR3,ITPR3,KAT2B,KLC4,KNTC1,LRP2,LRP8,LTB4R2,MAML3,MCHR1,MEF2A,MYH14,MYO9B,NCF1,NFATC1,NPY4R,NRG1,NRG2,NSMAF,OBSCN,OPN4,OR10G2,OR11H1,OR11H2,OR1B1,OR2B6,OR2L8,OR2T35,OR4A5,OR4C46,OR4C6,OR4E1,OR4E2,OR4K5,OR52L1,OR5B17,OR5H1,OR5K4,OR6J1,OR7G2,OR8G1,PCSK6,PDE10A,PDE3A,PDE8A,PKN3,PLCB2,PLCB3,PLXND1,PML,PTGIR,PTHLH,RAPGEF2,RUNX1,SGK1,SH2B2,SOX9,SPTA1,SSTR1,STAG2,TAAR9,TBL1X,TBP,THBS3,VWF,WIPF3,ZFYVE16
Cyclin E associated events during G1/S transition	Cell Cycle	0.372553	CCNE2
Toll Like Receptor 10 (TLR10) Cascade	Immune System	0.37304	MEF2A
Toll Like Receptor 5 (TLR5) Cascade	Immune System	0.37304	MEF2A
TP53 Regulates Metabolic Genes	Gene expression (Transcription)	0.37304	LRPPRC
MyD88 cascade initiated on plasma membrane	Immune System	0.37304	MEF2A
Degradation of beta-catenin by the destruction complex	Signal Transduction	0.373735	AXIN2
Cyclin A:Cdk2-associated events at S phase entry	Cell Cycle	0.373735	CCNE2
Mitochondrial iron-sulfur cluster biogenesis	Metabolism	0.373912	FDXR
Apoptosis induced DNA fragmentation	Programmed Cell Death	0.373912	HIST1H1B
Processive synthesis on the C-strand of the telomere	Cell Cycle	0.373912	BLM
Keratan sulfate degradation	Metabolism	0.373912	ACAN
Synthesis, secretion, and inactivation of Glucose-dependent Insulinotropic Polypeptide (GIP)	Metabolism of proteins	0.373912	PAX6
Mitotic Telophase/Cytokinesis	Cell Cycle	0.373912	STAG2
Loss of function of MECP2 in Rett syndrome	Disease	0.373912	TBL1X
Pervasive developmental disorders	Disease	0.373912	TBL1X
Disorders of developmental biology	Disease	0.373912	TBL1X
Antigen activates B Cell Receptor (BCR) leading to generation of second messengers	Immune System	0.374631	ITPR3
Regulation of mRNA stability by proteins that bind AU-rich elements	Metabolism of RNA	0.375724	EIF4G1
Neutrophil degranulation	Immune System	0.375837	ABCA13,ARHGAP9,ATAD3B,BPI,CEACAM6,DPP7,FOLR3,GLIPR1,HRNR,HSPA6,ITGB2,PLD1,TXNDC5
RUNX1 interacts with co-factors whose precise effect on RUNX1 targets is not known	Gene expression (Transcription)	0.378235	ARID1B,RUNX1
Sphingolipid metabolism	Metabolism	0.378481	ENPP7
ER to Golgi Anterograde Transport	Metabolism of proteins;Vesicle-mediated transport	0.380125	COPB2,SEC24D,SPTA1
Formation of the beta-catenin:TCF transactivating complex	Signal Transduction	0.380134	AXIN2
Peptide hormone metabolism	Metabolism of proteins	0.380134	PAX6
RAB GEFs exchange GTP for GDP on RABs	Vesicle-mediated transport	0.380134	ALS2CL
TRAF6 mediated induction of NFkB and MAP kinases upon TLR7/8 or 9 activation	Immune System	0.380134	MEF2A
Toll Like Receptor 7/8 (TLR7/8) Cascade	Immune System	0.381965	MEF2A
Interferon gamma signaling	Immune System	0.381965	PML
MyD88 dependent cascade initiated on endosome	Immune System	0.381965	MEF2A
EPH-Ephrin signaling	Developmental Biology	0.383967	MYH14
HDACs deacetylate histones	Chromatin organization	0.383967	TBL1X
PCP/CE pathway	Signal Transduction	0.383967	FZD8
The citric acid (TCA) cycle and respiratory electron transport	Metabolism	0.386441	D2HGDH,LRPPRC,SDHC
Post-translational modification: synthesis of GPI-anchored proteins	Metabolism of proteins	0.388468	CEACAM5,CEACAM7,GPIHBP1,NTNG2,SPRN
Signaling by Receptor Tyrosine Kinases	Signal Transduction	0.388964	ABI2,COL4A2,COL6A3,F3,GABRQ,ITPR3,MEF2A,NCF1,NRG1,NRG2,PCSK6,SGK1,SH2B2,THBS3
Signaling by FGFR1 in disease	Disease	0.390918	BCR,TRIM24
Resolution of Abasic Sites (AP sites)	DNA Repair	0.390918	MUTYH,NEIL1
Developmental Biology	Developmental Biology	0.393454	ABL2,ADAM11,CACNA1I,COL4A2,COL6A3,DAB1,EIF4G1,ENAH,EOMES,FARP2,FLG,ITGA10,ITGA9,KAT2B,KRT10,KRT35,KRT71,KRTAP10-4,KRTAP10-5,KRTAP10-7,KRTAP4-11,KRTAP5-10,KRTAP5-7,KRTAP5-8,LHX2,MAML3,MEF2A,MYH14,MYO9B,PAX6,PCSK6,PLXNA3,PLXND1,PML,POU3F1,PPL,ROBO2,RPL14,RPL29,RUNX1,SPRR3,SPTA1,TAL1,TBL1X,TGS1
Cytochrome c-mediated apoptotic response	Programmed Cell Death	0.396077	AVEN
Acetylcholine binding and downstream events	Neuronal System	0.396077	CHRNE
Synthesis of IP2, IP, and Ins in the cytosol	Metabolism	0.396077	MTMR9
Heme biosynthesis	Metabolism	0.396077	HMBS
Heme degradation	Metabolism	0.396077	SLCO1B3
Synthesis of bile acids and bile salts via 24-hydroxycholesterol	Metabolism	0.396077	PTGIS
CS/DS degradation	Metabolism	0.396077	VCAN
Defects in cobalamin (B12) metabolism	Disease	0.396077	CUBN
Repression of WNT target genes	Signal Transduction	0.396077	AXIN2
LGI-ADAM interactions	Developmental Biology	0.396077	ADAM11
Postsynaptic nicotinic acetylcholine receptors	Neuronal System	0.396077	CHRNE
TP53 Regulates Transcription of Genes Involved in G1 Cell Cycle Arrest	Gene expression (Transcription)	0.396077	CCNE2
Triglyceride biosynthesis	Metabolism	0.396077	AGMO
Anchoring of the basal body to the plasma membrane	Organelle biogenesis and maintenance	0.396382	AHI1,AKAP9,ALMS1,B9D1,CEP152
Transmission across Chemical Synapses	Neuronal System	0.400202	CACNA1A,CHRNE,GABRQ,GRIK5,GRIN3B,KCNJ12,NRG1,PICK1,PLCB2,PLCB3,SYN2,SYN3
Synthesis of bile acids and bile salts via 27-hydroxycholesterol	Metabolism	0.417459	PTGIS
YAP1- and WWTR1 (TAZ)-stimulated gene expression	Gene expression (Transcription)	0.417459	KAT2B
Synthesis of Prostaglandins (PG) and Thromboxanes (TX)	Metabolism	0.417459	PTGIS
Anchoring fibril formation	Extracellular matrix organization	0.417459	COL4A2
GRB2:SOS provides linkage to MAPK signaling for Integrins	Signal Transduction;Hemostasis	0.417459	VWF
p130Cas linkage to MAPK signaling for integrins	Signal Transduction;Hemostasis	0.417459	VWF
Depolymerisation of the Nuclear Lamina	Cell Cycle	0.417459	EMD
Organic cation/anion/zwitterion transport	Transport of small molecules	0.417459	RUNX1
The NLRP3 inflammasome	Immune System	0.417459	P2RX7
Programmed Cell Death	Programmed Cell Death	0.419402	AVEN,HIST1H1B,OMA1,PLEC
Organelle biogenesis and maintenance	Organelle biogenesis and maintenance	0.42015	AHI1,AKAP9,ALMS1,B9D1,CEP152,MCHR1,MTX1,NPHP3,PKD1,PPRC1,SIRT3,TBL1X,TGS1
Transport to the Golgi and subsequent modification	Metabolism of proteins	0.420718	CHST8,COPB2,SEC24D,SPTA1
Cargo trafficking to the periciliary membrane	Organelle biogenesis and maintenance	0.427896	MCHR1,NPHP3,PKD1
Integration of energy metabolism	Metabolism	0.435365	CACNA1A,ITPR3,KCNG2,PLCB2,PLCB3
RNA Polymerase I Promoter Clearance	Gene expression (Transcription)	0.435365	ERCC3,KAT2B,POLR1C,POLR1E,TBP
PLC beta mediated events	Signal Transduction	0.436206	ITPR3,PLCB2,PLCB3
Regulation of KIT signaling	Signal Transduction	0.438086	SH2B2
Synthesis of PIPs at the early endosome membrane	Metabolism	0.438086	INPP5F
Telomere Extension By Telomerase	Cell Cycle	0.438086	RUVBL2
Sema3A PAK dependent Axon repulsion	Developmental Biology	0.438086	PLXNA3
CRMPs in Sema3A signaling	Developmental Biology	0.438086	PLXNA3
cGMP effects	Hemostasis	0.438086	PDE10A
mRNA decay by 3' to 5' exoribonuclease	Metabolism of RNA	0.438086	TTC37
TRAF6-mediated induction of TAK1 complex within TLR4 complex	Immune System	0.438086	SARM1
Innate Immune System	Immune System	0.438887	ABCA13,ABI2,ARHGAP9,ATAD3B,BPI,CEACAM6,DPP7,FOLR3,GLIPR1,HRNR,HSPA6,ITGB2,ITK,ITPR3,MEF2A,MUC12,MUC16,MUC17,MUC3A,MUC5AC,MYO9B,NCF1,NFATC1,P2RX7,PLD1,PLD4,POLR1C,SARM1,SIGLEC15,TANK,TKFC,TXNDC5,VTN,WIPF3
RNA Polymerase I Transcription	Gene expression (Transcription)	0.439545	ERCC3,KAT2B,POLR1C,POLR1E,TBP
G-protein mediated events	Signal Transduction	0.440694	ITPR3,PLCB2,PLCB3
Mitotic Prometaphase	Cell Cycle	0.441323	AKAP9,ALMS1,CENPP,CEP152,KNTC1,NCAPG,NUMA1,SMC2,STAG2
Negative regulation of the PI3K/AKT network	Signal Transduction	0.441879	NRG1,NRG2
Nucleotide Excision Repair	DNA Repair	0.441879	DDB1,ERCC3
Mitotic Spindle Checkpoint	Cell Cycle	0.441879	CENPP,KNTC1
Interleukin-4 and Interleukin-13 signaling	Immune System	0.441904	IL4,ITGB2
Respiratory electron transport, ATP synthesis by chemiosmotic coupling, and heat production by uncoupling proteins.	Metabolism	0.442083	LRPPRC,SDHC
SRP-dependent cotranslational protein targeting to membrane	Metabolism of proteins	0.442411	RPL14,RPL29
EML4 and NUDC in mitotic spindle formation	Cell Cycle	0.445179	CENPP,KNTC1
Neurotransmitter receptors and postsynaptic signal transmission	Neuronal System	0.445195	CHRNE,GABRQ,GRIK5,GRIN3B,KCNJ12,NRG1,PICK1,PLCB2,PLCB3
Muscle contraction	Muscle contraction	0.445195	ACTN3,AKAP9,DYSF,ITPR3,KAT2B,KCNE1,KCNJ12,KCNK6,RYR3
TCR signaling	Immune System	0.450134	ENAH,ITK
Deadenylation-dependent mRNA decay	Metabolism of RNA	0.45027	CNOT2,EIF4G1,TTC37
Rab regulation of trafficking	Vesicle-mediated transport	0.451693	ALS2CL,TBC1D7
Glycosaminoglycan metabolism	Metabolism	0.455175	ACAN,B3GAT2,B3GNT3,B3GNT4,CHST15,VCAN
Formation of Senescence-Associated Heterochromatin Foci (SAHF)	Cellular responses to external stimuli	0.457985	HIST1H1B
Diseases associated with N-glycosylation of proteins	Disease	0.457985	ALG13
Trafficking of GluR2-containing AMPA receptors	Neuronal System	0.457985	PICK1
Platelet sensitization by LDL	Hemostasis	0.457985	LRP8
Protein methylation	Metabolism of proteins	0.457985	PRMT3
Signaling by ERBB4	Signal Transduction	0.460557	GABRQ,NRG1,NRG2
Signaling by PDGF	Signal Transduction	0.460557	COL4A2,COL6A3,THBS3
Signaling by NOTCH1 PEST Domain Mutants in Cancer	Disease	0.460557	KAT2B,MAML3,TBL1X
Signaling by NOTCH1 in Cancer	Disease	0.460557	KAT2B,MAML3,TBL1X
Constitutive Signaling by NOTCH1 PEST Domain Mutants	Disease	0.460557	KAT2B,MAML3,TBL1X
Signaling by NOTCH1 HD+PEST Domain Mutants in Cancer	Disease	0.460557	KAT2B,MAML3,TBL1X
Constitutive Signaling by NOTCH1 HD+PEST Domain Mutants	Disease	0.460557	KAT2B,MAML3,TBL1X
NRAGE signals death through JNK	Signal Transduction	0.465936	ARHGEF37,ARHGEF5,OBSCN
Arachidonic acid metabolism	Metabolism	0.465936	CYP1B1,CYP2C19,PTGIS
Nuclear Events (kinase and transcription factor activation)	Signal Transduction	0.477107	F3,MEF2A,SGK1
Acyl chain remodelling of PG	Metabolism	0.477181	PLA2G4B
Synthesis of PIPs at the Golgi membrane	Metabolism	0.477181	TPTE
Crosslinking of collagen fibrils	Extracellular matrix organization	0.477181	COL4A2
RNA Polymerase III Chain Elongation	Gene expression (Transcription)	0.477181	POLR1C
Transcriptional Regulation by MECP2	Gene expression (Transcription)	0.488756	HTT,SGK1,TBL1X
Mitotic Prophase	Cell Cycle	0.49217	EMD,NUMA1,SMC2
Apoptotic factor-mediated response	Programmed Cell Death	0.495698	AVEN
Nicotinamide salvaging	Metabolism	0.495698	PTGIS
Initiation of Nuclear Envelope (NE) Reformation	Cell Cycle	0.495698	EMD
Scavenging by Class A Receptors	Vesicle-mediated transport	0.495698	COL4A2
Other semaphorin interactions	Developmental Biology	0.495698	PLXND1
Prostacyclin signalling through prostacyclin receptor	Hemostasis	0.495698	PTGIR
VEGFR2 mediated cell proliferation	Signal Transduction	0.495698	ITPR3
Aflatoxin activation and detoxification	Metabolism	0.495698	CYP2A13
RHO GTPases activate CIT	Signal Transduction	0.495698	MYH14
RHO GTPases Activate ROCKs	Signal Transduction	0.495698	MYH14
Mitotic G1 phase and G1/S transition	Cell Cycle	0.497413	CCNE2,CDT1,ORC3
Signaling by NODAL	Developmental Biology	0.513562	PCSK6
Defective B4GALT7 causes EDS, progeroid type	Disease	0.513562	VCAN
Defective B3GAT3 causes JDSSDHD	Disease	0.513562	VCAN
Synthesis, secretion, and inactivation of Glucagon-like Peptide-1 (GLP-1)	Metabolism of proteins	0.513562	PAX6
Sema4D induced cell migration and growth-cone collapse	Developmental Biology	0.513562	MYH14
Defective B3GALT6 causes EDSP2 and SEMDJL1	Disease	0.513562	VCAN
Inflammasomes	Immune System	0.513562	P2RX7
Nonhomologous End-Joining (NHEJ)	DNA Repair	0.520456	HERC2
Interleukin-17 signaling	Immune System	0.520975	MEF2A
Translocation of SLC2A4 (GLUT4) to the plasma membrane	Vesicle-mediated transport	0.52156	TBC1D1
trans-Golgi Network Vesicle Budding	Vesicle-mediated transport	0.52156	TXNDC5
Condensation of Prophase Chromosomes	Cell Cycle	0.52156	SMC2
CDK-mediated phosphorylation and removal of Cdc6	DNA Replication;Cell Cycle	0.52156	CCNE2
Deposition of new CENPA-containing nucleosomes at the centromere	Cell Cycle	0.522353	CENPP
Nucleosome assembly	Cell Cycle	0.522353	CENPP
ISG15 antiviral mechanism	Immune System	0.523348	EIF4G1
Nuclear Envelope (NE) Reassembly	Cell Cycle	0.525918	EMD
Recruitment and ATM-mediated phosphorylation of repair and signaling proteins at DNA double strand breaks	DNA Repair	0.525918	HERC2
ABC transporter disorders	Disease	0.52748	ABCB4
DNA Double Strand Break Response	DNA Repair	0.52748	HERC2
Factors involved in megakaryocyte development and platelet production	Hemostasis	0.530302	KIF1C,KLC4,RAD51B,SH2B2
Cobalamin (Cbl, vitamin B12) transport and metabolism	Metabolism	0.530794	CUBN
Regulation of gene expression in beta cells	Developmental Biology	0.530794	PAX6
Signal transduction by L1	Developmental Biology	0.530794	ITGA9
Regulation of FZD by ubiquitination	Signal Transduction	0.530794	FZD8
VxPx cargo-targeting to cilium	Organelle biogenesis and maintenance	0.530794	PKD1
RHO GTPases activate PAKs	Signal Transduction	0.530794	MYH14
TP53 regulates transcription of additional cell cycle genes whose exact role in the p53 pathway remain uncertain	Gene expression (Transcription)	0.530794	CNOT2
Branched-chain amino acid catabolism	Metabolism	0.530794	IVD
Protein ubiquitination	Metabolism of proteins	0.531127	PEX5
Apoptosis	Programmed Cell Death	0.534984	AVEN,HIST1H1B,OMA1,PLEC
Recruitment of mitotic centrosome proteins and complexes	Cell Cycle	0.535429	AKAP9,ALMS1,CDK11A,CEP152
Centrosome maturation	Cell Cycle	0.535429	AKAP9,ALMS1,CDK11A,CEP152
PI Metabolism	Metabolism	0.543001	INPP5F,MTMR9,PIK3C2B,TPTE
DNA Repair	DNA Repair	0.543718	BLM,DDB1,ERCC3,FANCC,HERC2,MUTYH,NEIL1,POLQ,RAD51B
E2F mediated regulation of DNA replication	Cell Cycle	0.547417	ORC3
Acyl chain remodelling of PS	Metabolism	0.547417	PLA2G4B
ERK/MAPK targets	Signal Transduction;Immune System	0.547417	MEF2A
Defects in vitamin and cofactor metabolism	Disease	0.547417	CUBN
Nitric oxide stimulates guanylate cyclase	Hemostasis	0.547417	PDE10A
Citric acid cycle (TCA cycle)	Metabolism	0.547417	SDHC
Insertion of tail-anchored proteins into the endoplasmic reticulum membrane	Protein localization	0.547417	EMD
B-WICH complex positively regulates rRNA expression	Gene expression (Transcription)	0.558207	KAT2B,POLR1C,POLR1E,TBP
RNA Polymerase I Promoter Escape	Gene expression (Transcription)	0.558207	ERCC3,POLR1C,POLR1E,TBP
Peptide ligand-binding receptors	Signal Transduction	0.560907	AVPR1B,CCKAR,MCHR1,NPY4R,SSTR1
Intra-Golgi and retrograde Golgi-to-ER traffic	Vesicle-mediated transport	0.562579	COPB2,KIF1C,KLC4,SYS1,VAMP4
mTORC1-mediated signalling	Signal Transduction	0.563453	EIF4G1
Nephrin family interactions	Cell-Cell communication	0.563453	ACTN3
Incretin synthesis, secretion, and inactivation	Metabolism of proteins	0.563453	PAX6
BBSome-mediated cargo-targeting to cilium	Organelle biogenesis and maintenance	0.563453	MCHR1
RNA Polymerase III Transcription Termination	Gene expression (Transcription)	0.563453	POLR1C
IKK complex recruitment mediated by RIP1	Immune System	0.563453	SARM1
Long-term potentiation	Neuronal System	0.563453	NRG1
G alpha (q) signalling events	Signal Transduction	0.574524	AVPR1B,CCKAR,CHRM5,ITPR3,LTB4R2,MCHR1,OPN4,PLCB2,PLCB3
Biological oxidations	Metabolism	0.578725	ABHD14B,AHR,CYP1B1,CYP2A13,CYP2C19,CYP3A7,CYP4F12,FDXR,PTGIS
Cytosolic sulfonation of small molecules	Metabolism	0.578923	ABHD14B
Synthesis of bile acids and bile salts via 7alpha-hydroxycholesterol	Metabolism	0.578923	PTGIS
Sema4D in semaphorin signaling	Developmental Biology	0.578923	MYH14
Other interleukin signaling	Immune System	0.578923	IFNLR1
RHO GTPases Activate NADPH Oxidases	Signal Transduction	0.578923	NCF1
RUNX2 regulates osteoblast differentiation	Gene expression (Transcription)	0.578923	AR
Purinergic signaling in leishmaniasis infection	Disease	0.578923	P2RX7
Cell recruitment (pro-inflammatory response)	Disease	0.578923	P2RX7
Recruitment of NuMA to mitotic centrosomes	Cell Cycle	0.579854	AKAP9,ALMS1,CEP152,NUMA1
RUNX1 regulates genes involved in megakaryocyte differentiation and platelet function	Gene expression (Transcription)	0.583749	GP1BA,KAT2B,KMT2E,RUNX1
Binding and Uptake of Ligands by Scavenger Receptors	Vesicle-mediated transport	0.586793	COL4A2,SSC5D
Processing of DNA double-strand break ends	DNA Repair	0.586793	BLM,HERC2
Antigen processing-Cross presentation	Immune System	0.586933	MRC1,NCF1
SLC transporter disorders	Disease	0.586933	AVPR1B,SLCO1B3
CLEC7A (Dectin-1) signaling	Immune System	0.587213	ITPR3,NFATC1
COPI-mediated anterograde transport	Metabolism of proteins;Vesicle-mediated transport	0.58818	COPB2,SPTA1
Formation of a pool of free 40S subunits	Metabolism of proteins	0.58818	RPL14,RPL29
PI5P, PP2A and IER3 Regulate PI3K/AKT Signaling	Signal Transduction	0.588861	NRG1,NRG2
Transport of inorganic cations/anions and amino acids/oligopeptides	Transport of small molecules	0.59166	SLC12A2,SLC12A4
Post-translational protein phosphorylation	Metabolism of proteins	0.592834	FAM20C,VCAN
Cholesterol biosynthesis	Metabolism	0.593845	FDFT1
MicroRNA (miRNA) biogenesis	Gene expression (Transcription)	0.593845	XPO5
Fertilization	Reproduction	0.60824	OVGP1
Constitutive Signaling by AKT1 E17K in Cancer	Disease	0.60824	FOXO6
Interleukin-20 family signaling	Immune System	0.60824	IFNLR1
Calnexin/calreticulin cycle	Metabolism of proteins	0.60824	CANX
N-glycan antennae elongation in the medial/trans-Golgi	Metabolism of proteins	0.60824	CHST8
Effects of PIP2 hydrolysis	Signal Transduction;Hemostasis	0.622126	ITPR3
Acyl chain remodelling of PC	Metabolism	0.622126	PLA2G4B
G0 and Early G1	Cell Cycle	0.622126	CCNE2
RNA Pol II CTD phosphorylation and interaction with CE during HIV infection	Disease	0.622126	ERCC3
Syndecan interactions	Extracellular matrix organization	0.622126	VTN
Integrin signaling	Signal Transduction;Hemostasis	0.622126	VWF
RNA Pol II CTD phosphorylation and interaction with CE	Gene expression (Transcription)	0.622126	ERCC3
Infection with Mycobacterium tuberculosis	Disease	0.622126	MRC1
Generic Transcription Pathway	Gene expression (Transcription)	0.623807	ABCA6,AR,ARID1B,ATXN3,BLM,CCNE2,CNOT2,ERCC3,FANCC,FOXO6,GP1BA,HTT,KAT2B,KMT2E,KRBA1,LRPPRC,MAML3,PML,RUNX1,SERPINB13,SGK1,SIRT3,SOX9,TAL1,TBL1X,TBP,TFAP2E,ZKSCAN4,ZNF141,ZNF180,ZNF208,ZNF263,ZNF285,ZNF304,ZNF440,ZNF471,ZNF500,ZNF544,ZNF565,ZNF625,ZNF626,ZNF658,ZNF700,ZNF705A,ZNF714,ZNF717,ZNF77
Resolution of Sister Chromatid Cohesion	Cell Cycle	0.631111	CENPP,KNTC1,STAG2
DNA Replication	DNA Replication	0.63116	CCNE2,CDT1,ORC3
Glycerophospholipid biosynthesis	Metabolism	0.631308	PLA2G4B,PLD1,PLD4
G1/S Transition	Cell Cycle	0.632338	CCNE2,CDT1,ORC3
HDR through Homologous Recombination (HRR) or Single Strand Annealing (SSA)	DNA Repair	0.632871	BLM,HERC2,RAD51B
Golgi-to-ER retrograde transport	Vesicle-mediated transport	0.63421	COPB2,KIF1C,KLC4
Influenza Viral RNA Transcription and Replication	Disease	0.635901	GRSF1,RPL14,RPL29
RHO GTPase Effectors	Signal Transduction	0.643933	ABI2,AR,CENPP,KLC4,KNTC1,MYH14,NCF1,PKN3,WIPF3
Fcgamma receptor (FCGR) dependent phagocytosis	Immune System	0.644376	ABI2,ITPR3,MYO9B,PLD1,PLD4,WIPF3
Synthesis of PA	Metabolism	0.648478	PLA2G4B,PLD1
Presynaptic phase of homologous DNA pairing and strand exchange	DNA Repair	0.648478	BLM,RAD51B
NGF-stimulated transcription	Signal Transduction	0.648478	F3,SGK1
Class A/1 (Rhodopsin-like receptors)	Signal Transduction	0.648895	ADRA2B,AVPR1B,CCKAR,CHRM5,GPBAR1,HCAR3,LTB4R2,MCHR1,NPY4R,OPN4,PTGIR,SSTR1,TAAR9
Beta-catenin independent WNT signaling	Signal Transduction	0.649108	AXIN2,FZD8,ITPR3,NFATC1,PLCB2,PLCB3
Diseases associated with glycosaminoglycan metabolism	Disease	0.65615	ACAN,VCAN
Dual Incision in GG-NER	DNA Repair	0.65615	DDB1,ERCC3
tRNA Aminoacylation	Metabolism of proteins	0.660233	LARS,MARS
Glucagon-like Peptide-1 (GLP1) regulates insulin secretion	Metabolism	0.660233	ITPR3,KCNG2
Homologous DNA Pairing and Strand Exchange	DNA Repair	0.660233	BLM,RAD51B
Influenza Infection	Disease	0.663557	CANX,GRSF1,RPL14,RPL29
Voltage gated Potassium channels	Neuronal System	0.664459	KCNAB1,KCNG2
Formation of Incision Complex in GG-NER	DNA Repair	0.664459	DDB1,ERCC3
Regulation of TP53 Activity	Gene expression (Transcription)	0.664621	BLM,PML,SGK1,TBP
S Phase	Cell Cycle	0.665068	CCNE2,CDT1,ORC3,STAG2
Cell Cycle	Cell Cycle	0.665528	AKAP9,ALMS1,BLM,CCNE2,CDK11A,CDT1,CENPP,CEP152,DIDO1,EMD,HERC2,KNTC1,NCAPG,NUMA1,ORC3,PRDM9,RUVBL2,SMC2,STAG2,SUN1,SYCP1
Protein localization	Protein localization	0.666822	EMD,GRPEL2,MTX1,PEX5
DNA Double-Strand Break Repair	DNA Repair	0.668325	BLM,HERC2,POLQ,RAD51B
Extension of Telomeres	Cell Cycle	0.668813	BLM,RUVBL2
G alpha (i) signalling events	Signal Transduction	0.679267	ADRA2B,GPIHBP1,GRM2,HCAR3,ITPR3,LRP2,LRP8,MCHR1,NPY4R,PLCB2,PLCB3,SSTR1
HIV Transcription Initiation	Disease	0.682503	ERCC3,TBP
RNA Polymerase II HIV Promoter Escape	Disease	0.682503	ERCC3,TBP
RNA Polymerase II Promoter Escape	Gene expression (Transcription)	0.682503	ERCC3,TBP
RNA Polymerase II Transcription Pre-Initiation And Promoter Opening	Gene expression (Transcription)	0.682503	ERCC3,TBP
RNA Polymerase II Transcription Initiation	Gene expression (Transcription)	0.682503	ERCC3,TBP
RNA Polymerase II Transcription Initiation And Promoter Clearance	Gene expression (Transcription)	0.682503	ERCC3,TBP
XBP1(S) activates chaperone genes	Metabolism of proteins	0.687233	PLA2G4B,YIF1A
SUMOylation	Metabolism of proteins	0.688942	AR,BLM,HERC2,PML,STAG2
TP53 Regulates Transcription of Cell Cycle Genes	Gene expression (Transcription)	0.692027	CCNE2,CNOT2
Retrograde transport at the Trans-Golgi-Network	Vesicle-mediated transport	0.692027	SYS1,VAMP4
Cellular Senescence	Cellular responses to external stimuli	0.69271	CCNE2,ETS2,HIST1H1B,KDM6B,MAP3K5
Signaling by ERBB2	Signal Transduction	0.696876	NRG1,NRG2
IRE1alpha activates chaperones	Metabolism of proteins	0.696876	PLA2G4B,YIF1A
Cilium Assembly	Organelle biogenesis and maintenance	0.698716	AHI1,AKAP9,ALMS1,B9D1,CEP152,MCHR1,NPHP3,PKD1
Neurotransmitter release cycle	Neuronal System	0.701768	SYN2,SYN3
Apoptotic execution phase	Programmed Cell Death	0.706695	HIST1H1B,PLEC
Synthesis of PIPs at the plasma membrane	Metabolism	0.711649	MTMR9,PIK3C2B
Formation of TC-NER Pre-Incision Complex	DNA Repair	0.711649	DDB1,ERCC3
Ion homeostasis	Muscle contraction	0.716621	ITPR3,RYR3
Signaling by PTK6	Signal Transduction	0.716621	NRG1,NRG2
Signaling by Non-Receptor Tyrosine Kinases	Signal Transduction	0.716621	NRG1,NRG2
Heparan sulfate/heparin (HS-GAG) metabolism	Metabolism	0.721603	B3GAT2,VCAN
Pyruvate metabolism and Citric Acid (TCA) cycle	Metabolism	0.721603	D2HGDH,SDHC
Recognition and association of DNA glycosylase with site containing an affected purine	DNA Repair	0.723681	MUTYH
Cleavage of the damaged purine	DNA Repair	0.723681	MUTYH
Golgi Associated Vesicle Biogenesis	Vesicle-mediated transport	0.723681	TXNDC5
Depurination	DNA Repair	0.723681	MUTYH
HSP90 chaperone cycle for steroid hormone receptors (SHR)	Cellular responses to external stimuli	0.723758	AR
Interleukin-12 family signaling	Immune System	0.723758	CANX
Translation initiation complex formation	Metabolism of proteins	0.724428	EIF4G1
Ribosomal scanning and start codon recognition	Metabolism of proteins	0.724428	EIF4G1
E3 ubiquitin ligases ubiquitinate target proteins	Metabolism of proteins	0.724428	PEX5
SCF(Skp2)-mediated degradation of p27/p21	Cell Cycle	0.725008	CCNE2
Activation of the mRNA upon binding of the cap-binding complex and eIFs, and subsequent binding to 43S	Metabolism of proteins	0.725008	EIF4G1
Recognition and association of DNA glycosylase with site containing an affected pyrimidine	DNA Repair	0.725743	NEIL1
Cleavage of the damaged pyrimidine	DNA Repair	0.725743	NEIL1
Depyrimidination	DNA Repair	0.725743	NEIL1
Regulation of PTEN gene transcription	Signal Transduction	0.725743	ATN1
Cytosolic sensors of pathogen-associated DNA	Immune System	0.727651	POLR1C
Synthesis of substrates in N-glycan biosythesis	Metabolism of proteins	0.727651	GMPPB
MAP kinase activation	Immune System	0.727651	MEF2A
Peroxisomal protein import	Protein localization	0.727651	PEX5
Asymmetric localization of PCP proteins	Signal Transduction	0.728813	FZD8
Cell-cell junction organization	Cell-Cell communication	0.730104	SDK1
Activated PKN1 stimulates transcription of AR (androgen receptor) regulated genes KLK2 and KLK3	Signal Transduction	0.730104	AR
SIRT1 negatively regulates rRNA expression	Gene expression (Transcription)	0.731519	TBP
p53-Dependent G1 DNA Damage Response	Cell Cycle	0.731519	CCNE2
p53-Dependent G1/S DNA damage checkpoint	Cell Cycle	0.731519	CCNE2
COPII-mediated vesicle transport	Metabolism of proteins;Vesicle-mediated transport	0.734697	SEC24D
G1/S DNA Damage Checkpoints	Cell Cycle	0.734697	CCNE2
PKMTs methylate histone lysines	Chromatin organization	0.736449	DOT1L,KMT2E,PRDM9
Loss of Nlp from mitotic centrosomes	Cell Cycle	0.736449	AKAP9,ALMS1,CEP152
Loss of proteins required for interphase microtubule organization from the centrosome	Cell Cycle	0.736449	AKAP9,ALMS1,CEP152
AURKA Activation by TPX2	Cell Cycle	0.742289	AKAP9,ALMS1,CEP152
Signaling by NOTCH1	Signal Transduction	0.746615	KAT2B,MAML3,TBL1X
Hemostasis	Hemostasis	0.747745	ADRA2B,CEACAM5,CEACAM6,F11,F3,GP1BA,ITGA10,ITGB2,ITPR3,KIF1C,KLC4,LRP8,P2RX7,PAFAH2,PDE10A,PICK1,PSG4,PSG6,PTGIR,RAD51B,SH2B2,VWF
Cell death signalling via NRAGE, NRIF and NADE	Signal Transduction	0.751241	ARHGEF37,ARHGEF5,OBSCN
Leishmania infection	Disease	0.752215	ABI2,GPBAR1,ITPR3,MYO9B,P2RX7,PTGIR,PTHLH,TAAR9,WIPF3
G alpha (12/13) signalling events	Signal Transduction	0.761242	ARHGEF37,ARHGEF5,OBSCN
RNA polymerase II transcribes snRNA genes	Gene expression (Transcription)	0.763873	INTS8,SNAPC3,TBP
Role of phospholipids in phagocytosis	Immune System	0.766547	ITPR3,PLD1,PLD4
Transcriptional regulation of white adipocyte differentiation	Developmental Biology	0.770988	TBL1X,TGS1
Global Genome Nucleotide Excision Repair (GG-NER)	DNA Repair	0.770988	DDB1,ERCC3
DNA Replication Pre-Initiation	DNA Replication	0.771003	CDT1,ORC3
Meiotic recombination	Reproduction;Cell Cycle	0.771003	BLM,PRDM9
Transport of bile salts and organic acids, metal ions and amine compounds	Transport of small molecules	0.771116	RHBG,RUNX1
Peptide chain elongation	Metabolism of proteins	0.772501	RPL14,RPL29
Telomere Maintenance	Cell Cycle	0.772501	BLM,RUVBL2
Respiratory electron transport	Metabolism	0.772501	LRPPRC,SDHC
Base Excision Repair	DNA Repair	0.773068	MUTYH,NEIL1
Regulation of TP53 Activity through Phosphorylation	Gene expression (Transcription)	0.773718	BLM,TBP
Amplification of signal from the kinetochores	Cell Cycle	0.775258	CENPP,KNTC1
Amplification of signal from unattached kinetochores via a MAD2 inhibitory signal	Cell Cycle	0.775258	CENPP,KNTC1
Eukaryotic Translation Elongation	Metabolism of proteins	0.775258	RPL14,RPL29
Selenocysteine synthesis	Metabolism	0.775258	RPL14,RPL29
Class B/2 (Secretin family receptors)	Signal Transduction	0.775258	FZD8,PTHLH
Activation of NMDA receptors and postsynaptic events	Neuronal System	0.775258	GRIN3B,NRG1
Eukaryotic Translation Termination	Metabolism of proteins	0.775258	RPL14,RPL29
G2/M DNA damage checkpoint	Cell Cycle	0.776142	BLM,HERC2
Potassium Channels	Neuronal System	0.785633	KCNAB1,KCNG2,KCNJ12,KCNK6
NoRC negatively regulates rRNA expression	Gene expression (Transcription)	0.787084	ERCC3,POLR1C,POLR1E,TBP
Positive epigenetic regulation of rRNA expression	Gene expression (Transcription)	0.787084	KAT2B,POLR1C,POLR1E,TBP
Cargo recognition for clathrin-mediated endocytosis	Vesicle-mediated transport	0.788586	AAK1,KIAA0319,LRP2,VAMP4
Negative epigenetic regulation of rRNA expression	Gene expression (Transcription)	0.791732	ERCC3,POLR1C,POLR1E,TBP
GTP hydrolysis and joining of the 60S ribosomal subunit	Metabolism of proteins	0.800035	EIF4G1,RPL14,RPL29
L13a-mediated translational silencing of Ceruloplasmin expression	Metabolism of proteins	0.800043	EIF4G1,RPL14,RPL29
Signaling by NTRK1 (TRKA)	Signal Transduction	0.800211	F3,MEF2A,SGK1
Nonsense-Mediated Decay (NMD)	Metabolism of RNA	0.800394	EIF4G1,RPL14,RPL29
Parasite infection	Disease	0.800394	ABI2,MYO9B,WIPF3
Leishmania phagocytosis	Disease	0.800394	ABI2,MYO9B,WIPF3
FCGR3A-mediated phagocytosis	Disease	0.800394	ABI2,MYO9B,WIPF3
Nonsense Mediated Decay (NMD) enhanced by the Exon Junction Complex (EJC)	Metabolism of RNA	0.800394	EIF4G1,RPL14,RPL29
Chromosome Maintenance	Cell Cycle	0.800638	BLM,CENPP,RUVBL2
Pre-NOTCH Expression and Processing	Signal Transduction	0.800942	KAT2B,MAML3,RUNX1
Regulation of actin dynamics for phagocytic cup formation	Immune System	0.800942	ABI2,MYO9B,WIPF3
Synthesis of DNA	DNA Replication;Cell Cycle	0.801305	CCNE2,CDT1,ORC3
Eukaryotic Translation Initiation	Metabolism of proteins	0.801726	EIF4G1,RPL14,RPL29
Cap-dependent Translation Initiation	Metabolism of proteins	0.801726	EIF4G1,RPL14,RPL29
Transcriptional regulation by RUNX2	Gene expression (Transcription)	0.801726	AR,RUNX1,SOX9
L1CAM interactions	Developmental Biology	0.802202	ITGA10,ITGA9,SPTA1
Metabolism of water-soluble vitamins and cofactors	Metabolism	0.803319	CUBN,PTGIS,SLC23A2
MHC class II antigen presentation	Immune System	0.803319	CANX,KLC4,SEC24D
Regulation of Insulin-like Growth Factor (IGF) transport and uptake by Insulin-like Growth Factor Binding Proteins (IGFBPs)	Metabolism of proteins	0.803956	FAM20C,IGFBP2,VCAN
Toll Like Receptor 4 (TLR4) Cascade	Immune System	0.806165	BPI,ITGB2,MEF2A,SARM1,TANK
RNA Polymerase II Transcription	Gene expression (Transcription)	0.814272	ABCA6,AFF4,AR,ARID1B,ATXN3,BLM,CCNE2,CNOT2,ERCC3,FANCC,FOXO6,GP1BA,HTT,INTS8,KAT2B,KMT2E,KRBA1,LRPPRC,MAML3,PML,RUNX1,SERPINB13,SGK1,SIRT3,SNAPC3,SOX9,TAL1,TBL1X,TBP,TFAP2E,ZKSCAN4,ZNF141,ZNF180,ZNF208,ZNF263,ZNF285,ZNF304,ZNF440,ZNF471,ZNF500,ZNF544,ZNF565,ZNF625,ZNF626,ZNF658,ZNF700,ZNF705A,ZNF714,ZNF717,ZNF77
HATs acetylate histones	Chromatin organization	0.8201	ATXN7,ELP4,KAT2B,RUVBL2,TADA2B
Death Receptor Signalling	Signal Transduction	0.820161	ARHGEF37,ARHGEF5,NSMAF,OBSCN
Clathrin-mediated endocytosis	Vesicle-mediated transport	0.820546	AAK1,KIAA0319,LRP2,VAMP4
Estrogen-dependent gene expression	Signal Transduction	0.821303	KAT2B,RUNX1,STAG2,TBP
Regulation of expression of SLITs and ROBOs	Developmental Biology	0.835296	EIF4G1,LHX2,ROBO2,RPL14,RPL29
Metabolism of lipids	Metabolism	0.836201	ABCB4,AGMO,AHR,CUBN,CYP1B1,CYP2C19,DBI,ENPP7,FDFT1,FDXR,GLIPR1,HADH,INPP5F,LRP2,MCAT,MTMR9,PIK3C2B,PLA2G4B,PLD1,PLD4,PTGIS,SEC24D,SLCO1A2,SLCO1B3,TBL1X,TGS1,TPTE
SUMO E3 ligases SUMOylate target proteins	Metabolism of proteins	0.837545	AR,BLM,HERC2,PML,STAG2
Major pathway of rRNA processing in the nucleolus and cytosol	Metabolism of RNA	0.838392	KRR1,NOC4L,RPL14,RPL29,RRP36,UTP20,XRN2
rRNA processing in the nucleus and cytosol	Metabolism of RNA	0.844271	KRR1,NOC4L,RPL14,RPL29,RRP36,UTP20,XRN2
Signaling by ROBO receptors	Developmental Biology	0.852462	ABL2,EIF4G1,ENAH,LHX2,MYO9B,ROBO2,RPL14,RPL29
Disease	Disease	0.879032	ABCB4,ABI2,ACAN,ADAMTS2,ADAMTS20,ADAMTS7,ADAMTS9,ADAMTSL2,AKAP9,ALG13,AVPR1B,BCR,CANX,CUBN,CYP1B1,ERCC3,FDXR,FOXO6,FZD8,GPBAR1,GRSF1,ITPR3,KAT2B,MAML3,MRC1,MUC12,MUC16,MUC17,MUC3A,MUC5AC,MUTYH,MYO9B,NEIL1,NRG1,NRG2,P2RX7,PML,PTGIR,PTHLH,RPL14,RPL29,SLCO1B3,SPON1,TAAR9,TBL1X,TBP,THSD4,THSD7A,TRAK1,TRIM24,VCAN,VWF,WIPF3
Diseases of signal transduction by growth factor receptors and second messengers	Disease	0.886373	AKAP9,BCR,FOXO6,FZD8,KAT2B,MAML3,NRG1,NRG2,TBL1X,TRAK1,TRIM24,VWF
Neuronal System	Neuronal System	0.891132	CACNA1A,CHRNE,GABRQ,GRIK5,GRIN3B,KCNAB1,KCNG2,KCNJ12,KCNK6,NRG1,PICK1,PLCB2,PLCB3,SYN2,SYN3
Gene expression (Transcription)	Gene expression (Transcription)	0.940075	ABCA6,AFF4,AR,ARID1B,ATXN3,BLM,CCNE2,CNOT2,ERCC3,FANCC,FOXO6,GP1BA,HTT,INTS8,KAT2B,KMT2E,KRBA1,LRPPRC,MAML3,PML,POLR1C,POLR1E,RUNX1,SERPINB13,SGK1,SIRT3,SNAPC3,SOX9,TAL1,TBL1X,TBP,TDRD6,TFAP2E,XPO5,ZKSCAN4,ZNF141,ZNF180,ZNF208,ZNF263,ZNF285,ZNF304,ZNF440,ZNF471,ZNF500,ZNF544,ZNF565,ZNF625,ZNF626,ZNF658,ZNF700,ZNF705A,ZNF714,ZNF717,ZNF77
Intrinsic Pathway for Apoptosis	Programmed Cell Death	1	AVEN
Recognition of DNA damage by PCNA-containing replication complex	DNA Repair	1	DDB1
Apoptotic cleavage of cellular proteins	Programmed Cell Death	1	PLEC
Opioid Signalling	Signal Transduction	1	ITPR3,PLCB2,PLCB3
Formation of RNA Pol II elongation complex	Gene expression (Transcription)	1	AFF4,ERCC3
Formation of the Early Elongation Complex	Gene expression (Transcription)	1	ERCC3
ROS and RNS production in phagocytes	Immune System	1	NCF1
Signaling by FGFR in disease	Disease	1	BCR,TRIM24
Cross-presentation of soluble exogenous antigens (endosomes)	Immune System	1	MRC1
Mitochondrial protein import	Protein localization	1	GRPEL2,MTX1
Activation of G protein gated Potassium channels	Neuronal System	1	KCNJ12
G protein gated Potassium channels	Neuronal System	1	KCNJ12
Inwardly rectifying K+ channels	Neuronal System	1	KCNJ12
Signaling by SCF-KIT	Signal Transduction	1	SH2B2
Acyl chain remodelling of PE	Metabolism	1	PLA2G4B
Phospholipid metabolism	Metabolism	1	INPP5F,MTMR9,PIK3C2B,PLA2G4B,PLD1,PLD4,TPTE
DAG and IP3 signaling	Signal Transduction	1	ITPR3
Cell-Cell communication	Cell-Cell communication	1	ACTN3,DST,PLEC,SDK1
Glycosphingolipid metabolism	Metabolism	1	ENPP7
MyD88-independent TLR4 cascade	Immune System	1	MEF2A,SARM1,TANK
Signaling by NTRKs	Signal Transduction	1	F3,MEF2A,PCSK6,SGK1
Formation of HIV elongation complex in the absence of HIV Tat	Disease	1	ERCC3
Formation of the HIV-1 Early Elongation Complex	Disease	1	ERCC3
HIV Transcription Elongation	Disease	1	ERCC3
Transcription of the HIV genome	Disease	1	ERCC3,TBP
Formation of HIV-1 elongation complex containing HIV-1 Tat	Disease	1	ERCC3
Tat-mediated elongation of the HIV-1 transcript	Disease	1	ERCC3
mTOR signalling	Signal Transduction	1	EIF4G1
Toll Like Receptor 3 (TLR3) Cascade	Immune System	1	MEF2A,SARM1,TANK
Nucleotide-binding domain, leucine rich repeat containing receptor (NLR) signaling pathways	Immune System	1	P2RX7
Toll-like Receptor Cascades	Immune System	1	BPI,ITGB2,MEF2A,SARM1,TANK
DDX58/IFIH1-mediated induction of interferon-alpha/beta	Immune System	1	TANK,TKFC
Regulation of Apoptosis	Programmed Cell Death	1	OMA1
Telomere C-strand (Lagging Strand) Synthesis	Cell Cycle	1	BLM
Activation of ATR in response to replication stress	Cell Cycle	1	ORC3
Pre-NOTCH Transcription and Translation	Signal Transduction	1	KAT2B,MAML3,RUNX1
snRNP Assembly	Metabolism of RNA	1	TGS1
Synthesis of bile acids and bile salts	Metabolism	1	PTGIS
Viral mRNA Translation	Disease	1	GRSF1,RPL14,RPL29
p75 NTR receptor-mediated signalling	Signal Transduction	1	ARHGEF37,ARHGEF5,OBSCN
Signaling by VEGF	Signal Transduction	1	ABI2,ITPR3,NCF1
Signaling by Rho GTPases	Signal Transduction	1	ABI2,AR,ARHGAP19,ARHGAP9,ARHGEF37,ARHGEF5,BCR,CENPP,KLC4,KNTC1,MYH14,MYO9B,NCF1,OBSCN,PKN3,WIPF3
Metabolism of non-coding RNA	Metabolism of RNA	1	TGS1
Metabolism of steroid hormones	Metabolism	1	FDXR
Nicotinate metabolism	Metabolism	1	PTGIS
Metabolism of vitamins and cofactors	Metabolism	1	CUBN,GPIHBP1,LRP2,LRP8,PTGIS,SLC23A2
Signaling by NOTCH2	Signal Transduction	1	MAML3
Signaling by BMP	Signal Transduction	1	ZFYVE16
Cell surface interactions at the vascular wall	Hemostasis	1	CEACAM5,CEACAM6,ITGB2,PICK1,PSG4,PSG6
Epigenetic regulation of gene expression	Gene expression (Transcription)	1	ERCC3,KAT2B,POLR1C,POLR1E,TBP
DAP12 interactions	Immune System	1	SIGLEC15
Visual phototransduction	Signal Transduction	1	GPIHBP1,LRP2,LRP8
PI3K/AKT Signaling in Cancer	Disease	1	FOXO6,NRG1,NRG2
Constitutive Signaling by Aberrant PI3K in Cancer	Disease	1	NRG1,NRG2
Selenoamino acid metabolism	Metabolism	1	LARS,MARS,RPL14,RPL29
Oncogene Induced Senescence	Cellular responses to external stimuli	1	ETS2
DNA Damage/Telomere Stress Induced Senescence	Cellular responses to external stimuli	1	CCNE2,HIST1H1B
Regulation of PLK1 Activity at G2/M Transition	Cell Cycle	1	AKAP9,ALMS1,CEP152
Stimuli-sensing channels	Transport of small molecules	1	RYR3,SGK1,SLC9B1
FCERI mediated Ca+2 mobilization	Immune System	1	ITK,ITPR3,NFATC1
Nuclear Envelope Breakdown	Cell Cycle	1	EMD
Non-integrin membrane-ECM interactions	Extracellular matrix organization	1	COL4A2,VTN
RMTs methylate histone arginines	Chromatin organization	1	ARID1B,PRMT3
SUMOylation of ubiquitinylation proteins	Metabolism of proteins	1	PML
Detoxification of Reactive Oxygen Species	Cellular responses to external stimuli	1	NCF1
HSF1 activation	Cellular responses to external stimuli	1	HSPA6
Attenuation phase	Cellular responses to external stimuli	1	HSPA6
HSF1-dependent transactivation	Cellular responses to external stimuli	1	HSPA6
Deactivation of the beta-catenin transactivating complex	Signal Transduction	1	SOX9
Unfolded Protein Response (UPR)	Metabolism of proteins	1	CREB3L1,PLA2G4B,YIF1A
ABC-family proteins mediated transport	Transport of small molecules	1	ABCA10,ABCA6,ABCB4
Nuclear Receptor transcription pathway	Gene expression (Transcription)	1	AR
Chaperonin-mediated protein folding	Metabolism of proteins	1	CCNE2,KIFC3,XRN2
Striated Muscle Contraction	Muscle contraction	1	ACTN3
Protein folding	Metabolism of proteins	1	CCNE2,KIFC3,XRN2
Trafficking of AMPA receptors	Neuronal System	1	PICK1
Glutamate binding, activation of AMPA receptors and synaptic plasticity	Neuronal System	1	PICK1
Circadian Clock	Circadian Clock	1	TBL1X,TGS1
SUMOylation of intracellular receptors	Metabolism of proteins	1	AR
G alpha (z) signalling events	Signal Transduction	1	ADRA2B
EPHA-mediated growth cone collapse	Developmental Biology	1	MYH14
Class C/3 (Metabotropic glutamate/pheromone receptors)	Signal Transduction	1	GRM2
Axon guidance	Developmental Biology	1	ABL2,CACNA1I,COL4A2,COL6A3,DAB1,EIF4G1,ENAH,FARP2,ITGA10,ITGA9,LHX2,MYH14,MYO9B,PLXNA3,PLXND1,ROBO2,RPL14,RPL29,SPTA1
SLC-mediated transmembrane transport	Transport of small molecules	1	RHBG,RUNX1,SLC12A2,SLC12A4,SLC28A1,SLCO1A2,SLCO1B3,SLCO1C1
Lysosome Vesicle Biogenesis	Vesicle-mediated transport	1	TXNDC5
VEGFA-VEGFR2 Pathway	Signal Transduction	1	ABI2,ITPR3,NCF1
Interaction between L1 and Ankyrins	Developmental Biology	1	SPTA1
Smooth Muscle Contraction	Muscle contraction	1	DYSF
Biosynthesis of the N-glycan precursor (dolichol lipid-linked oligosaccharide, LLO) and transfer to a nascent protein	Metabolism of proteins	1	ALG13,GMPPB
Cell junction organization	Cell-Cell communication	1	DST,PLEC,SDK1
MAPK targets/ Nuclear events mediated by MAP kinases	Immune System	1	MEF2A
AUF1 (hnRNP D0) binds and destabilizes mRNA	Metabolism of RNA	1	EIF4G1
Transcriptional regulation of pluripotent stem cells	Developmental Biology	1	EOMES
Degradation of AXIN	Signal Transduction	1	AXIN2
Signaling by WNT in cancer	Disease	1	FZD8
GPCR ligand binding	Signal Transduction	1	ADRA2B,AVPR1B,CCKAR,CHRM5,FZD8,GPBAR1,GRM2,HCAR3,LTB4R2,MCHR1,NPY4R,OPN4,PTGIR,PTHLH,SSTR1,TAAR9
Myogenesis	Developmental Biology	1	MEF2A
N-glycan trimming in the ER and Calnexin/Calreticulin cycle	Metabolism of proteins	1	CANX
PIWI-interacting RNA (piRNA) biogenesis	Gene expression (Transcription)	1	TDRD6
RHO GTPases activate PKNs	Signal Transduction	1	AR,MYH14,PKN3
TNFs bind their physiological receptors	Immune System	1	TNFRSF13B
MAP2K and MAPK activation	Signal Transduction;Immune System	1	VWF
HDR through Single Strand Annealing (SSA)	DNA Repair	1	BLM
HDR through Homologous Recombination (HRR)	DNA Repair	1	BLM,RAD51B
Ub-specific processing proteases	Metabolism of proteins	1	AR,ATXN7,AXIN2,TADA2B,USP17L17,USP17L18,USP20
Metalloprotease DUBs	Metabolism of proteins	1	KAT2B
Deubiquitination	Metabolism of proteins	1	AR,ATXN3,ATXN7,AXIN2,FOXK2,KAT2B,TADA2B,USP17L17,USP17L18,USP20
Homology Directed Repair	DNA Repair	1	BLM,HERC2,POLQ,RAD51B
Cargo concentration in the ER	Metabolism of proteins;Vesicle-mediated transport	1	SEC24D
DNA Damage Recognition in GG-NER	DNA Repair	1	DDB1
Transcription-Coupled Nucleotide Excision Repair (TC-NER)	DNA Repair	1	DDB1,ERCC3
Dual incision in TC-NER	DNA Repair	1	DDB1,ERCC3
Gap-filling DNA repair synthesis and ligation in TC-NER	DNA Repair	1	DDB1,ERCC3
Fanconi Anemia Pathway	DNA Repair	1	FANCC
TP53 Regulates Transcription of DNA Repair Genes	Gene expression (Transcription)	1	ERCC3,FANCC
Signaling by moderate kinase activity BRAF mutants	Disease	1	VWF
Signaling by high-kinase activity BRAF mutants	Disease	1	VWF
Signaling by RAS mutants	Disease	1	VWF
Paradoxical activation of RAF signaling by kinase inactive BRAF	Disease	1	VWF
Post-translational protein modification	Metabolism of proteins	1	ADAMTS2,ADAMTS20,ADAMTS7,ADAMTS9,ADAMTSL2,ALG13,AR,ASB13,ATXN3,ATXN7,AXIN2,B3GNT3,B3GNT4,BLM,CANX,CEACAM5,CEACAM7,CHST8,COPB2,DDB1,FAM20C,FBXO2,FOXK2,GMPPB,GPIHBP1,HERC2,KAT2B,LRRC41,MUC12,MUC16,MUC17,MUC3A,MUC5AC,NTNG2,PEX5,PML,PRMT3,SEC24D,SPON1,SPRN,SPTA1,STAG2,TADA2B,THSD4,THSD7A,TTLL9,USP17L17,USP17L18,USP20,VCAN
RNA Polymerase II Pre-transcription Events	Gene expression (Transcription)	1	AFF4,ERCC3,TBP
Regulation of TP53 Degradation	Gene expression (Transcription)	1	SGK1
Regulation of TP53 Activity through Acetylation	Gene expression (Transcription)	1	PML
Regulation of TP53 Expression and Degradation	Gene expression (Transcription)	1	SGK1
COPI-dependent Golgi-to-ER retrograde traffic	Vesicle-mediated transport	1	COPB2,KIF1C,KLC4
CDT1 association with the CDC6:ORC:origin complex	DNA Replication	1	CDT1,ORC3
Assembly of the pre-replicative complex	DNA Replication	1	CDT1,ORC3
Orc1 removal from chromatin	DNA Replication;Cell Cycle	1	CDT1,ORC3
Switching of origins to a post-replicative state	DNA Replication;Cell Cycle	1	CCNE2,CDT1,ORC3
G1/S-Specific Transcription	Cell Cycle	1	CDT1
mRNA Capping	Metabolism of RNA	1	ERCC3
rRNA processing	Metabolism of RNA	1	KRR1,NOC4L,RPL14,RPL29,RRP36,UTP20,XRN2
DNA Damage Bypass	DNA Repair	1	DDB1
Base-Excision Repair, AP Site Formation	DNA Repair	1	MUTYH,NEIL1
TNF signaling	Signal Transduction	1	NSMAF
RNA Polymerase II Transcription Elongation	Gene expression (Transcription)	1	AFF4,ERCC3
TBC/RABGAPs	Vesicle-mediated transport	1	TBC1D7
Transcriptional regulation by the AP-2 (TFAP2) family of transcription factors	Gene expression (Transcription)	1	TFAP2E
Transcriptional regulation by RUNX3	Gene expression (Transcription)	1	KAT2B,MAML3,RUNX1
Transcriptional regulation by RUNX1	Gene expression (Transcription)	1	ARID1B,GP1BA,KAT2B,KMT2E,PML,RUNX1,SERPINB13,TAL1
RUNX2 regulates bone development	Gene expression (Transcription)	1	AR
Cristae formation	Organelle biogenesis and maintenance	1	MTX1
Carboxyterminal post-translational modifications of tubulin	Metabolism of proteins	1	TTLL9
Nucleobase catabolism	Metabolism	1	DPYD
Plasma lipoprotein clearance	Transport of small molecules	1	CUBN
Fatty acid metabolism	Metabolism	1	CYP1B1,CYP2C19,DBI,HADH,MCAT,PTGIS
Triglyceride metabolism	Metabolism	1	AGMO
Signaling by NOTCH4	Signal Transduction	1	KAT2B,MAML3
NR1H2 and NR1H3-mediated signaling	Signal Transduction	1	TBL1X
NR1H3 & NR1H2 regulate gene expression linked to cholesterol transport and efflux	Signal Transduction	1	TBL1X
TRAF6 mediated IRF7 activation	Immune System	1	TANK
TRIF(TICAM1)-mediated TLR4 signaling	Immune System	1	MEF2A,SARM1,TANK
Assembly and cell surface presentation of NMDA receptors	Neuronal System	1	GRIN3B
Transcriptional regulation of granulopoiesis	Developmental Biology	1	PML,RUNX1,TAL1
EGR2 and SOX10-mediated initiation of Schwann cell myelination	Developmental Biology	1	POU3F1
Response of EIF2AK4 (GCN2) to amino acid deficiency	Cellular responses to external stimuli	1	GCN1,RPL14,RPL29
Signaling downstream of RAS mutants	Disease	1	VWF
ADORA2B mediated anti-inflammatory cytokines production	Disease	1	GPBAR1,PTGIR,PTHLH,TAAR9
Nonsense Mediated Decay (NMD) independent of the Exon Junction Complex (EJC)	Metabolism of RNA	1	EIF4G1,RPL14,RPL29
Nervous system development	Developmental Biology	1	ABL2,CACNA1I,COL4A2,COL6A3,DAB1,EIF4G1,ENAH,FARP2,ITGA10,ITGA9,LHX2,MYH14,MYO9B,PLXNA3,PLXND1,POU3F1,ROBO2,RPL14,RPL29,SPTA1
GABA receptor activation	Neuronal System	1	GABRQ,KCNJ12
GABA B receptor activation	Neuronal System	1	KCNJ12
Kinesins	Hemostasis	1	KIF1C,KLC4
Activation of GABAB receptors	Neuronal System	1	KCNJ12
Inhibition of voltage gated Ca2+ channels via Gbeta/gamma subunits	Neuronal System	1	KCNJ12

### Sheet: Table 11
Supplementary Table 11 Estimated probability score for conserved region of the candidate variants
The probability was estimated by employing the phastCons method on multiple alignments of 44 or 46 vertebrate species. A higher score indicates a more conservative estimation.
Variation ID	Id	Score
chr12:70353913:TAAA/T:1	lod=12542	927
chr12:70353913:T/TA:1	lod=12542	927
chr12:70353913:T/TAA:1	lod=12542	927
chr3:63912684:GGCAGCAGCA/G:1	lod=2510	768
chr3:63912684:G/GGCA:1	lod=2510	768
chr3:63912684:G/GGCAGCA:1	lod=2510	768
chr3:63912684:G/GGCAGCAGCA:1	lod=2510	768
chr14:61043478:C/A:1	lod=1485	716
chr9:106927219:CAA/C:1	lod=1300	703
chr9:106927221:A/C:1	lod=1300	703
chr21:10462836:C/T:1	lod=1276	701
chr21:10462840:G/C:1	lod=1276	701
chr21:10462861:G/A:1	lod=1276	701
chr21:10462873:G/A:1	lod=1276	701
chr13:25097011:ACGG/A:1	lod=1266	700
chr13:25097016:AGACGGAACT/A:1	lod=1266	700
chr13:25097021:G/T:1	lod=1266	700
chr13:25097025:TTAAGC/T:1	lod=1266	700
chr13:25097030:C/T:1	lod=1266	700
chr13:25097134:AG/A:1	lod=1266	700
chr5:132934511:T/A:1	lod=1201	695
chr10:97259530:G/A:1	lod=1151	691
chr13:25096663:T/TG:1	lod=1142	690
chr5:61332326:G/GGGC:1	lod=1080	685
chr5:61332326:GGGC/G:1	lod=1080	685
chr6:156778906:GAGGAGGAGCAGGAGC/G:1	lod=1082	685
chr3:184315837:CAT/C:1	lod=1017	679
chr3:184315839:T/C:1	lod=1017	679
chr3:184315839:T/TCCCCCCCCCCCCC:1	lod=1017	679
chr3:184315839:T/TCCCCCCCCCCCCCC:1	lod=1017	679
chr3:184315844:CGGA/C:1	lod=1017	679
chr3:184315846:G/C:1	lod=1017	679
chr3:184315847:A/C:1	lod=1017	679
chr12:10709982:G/A:1	lod=966	674
chr3:42210085:C/CGGAGGAGGA:1	lod=891	666
chr3:42210085:CGGAGGAGGA/C:1	lod=891	666
chr1:46303298:C/A:1	lod=874	664
chr5:156850749:T/A:1	lod=824	658
chr1:148952908:G/C:1	lod=775	652
chr2:161224688:G/A:1	lod=763	650
chr1:179109043:CAGCAGTGCCACTG/C:1	lod=757	649
chr1:179109045:G/C:1	lod=757	649
chr18:46253735:TCTG/T:1	lod=730	646
chr9:33944626:T/A:1	lod=650	634
chr5:141487520:G/A:1	lod=637	632
chr15:60005457:G/T:1	lod=610	628
chr1:25988319:G/A:1	lod=589	625
chr13:25097172:TTATGA/T:1	lod=575	622
chr13:25097194:CA/C:1	lod=575	622
chr5:140558784:C/T:1	lod=567	621
chr19:33773025:A/G:1	lod=556	619
chr8:94391640:T/C:1	lod=557	619
chr6:136592477:C/T:1	lod=552	618
chr4:26489292:T/C:1	lod=532	615
chr5:81428668:T/C:1	lod=531	614
chr6:70858014:G/C:1	lod=525	613
chr2:107871510:A/G:1	lod=511	611
chr1:171719211:A/G:1	lod=508	610
chr7:15390855:AAAT/A:1	lod=491	607
chr19:13208877:GGAT/G:1	lod=486	606
chr19:13208877:G/GGGT:1	lod=486	606
chr5:11385162:CGCG/C:1	lod=484	605
chr10:47503470:G/A:1	lod=479	604
chr5:138386557:C/G:1	lod=479	604
chr6:43551371:A/G:1	lod=473	603
chr6:87609165:G/A:1	lod=471	602
chr5:146157545:C/T:1	lod=454	599
chr1:16759325:G/A:1	lod=437	595
chr8:31640208:T/C:1	lod=429	593
chr1:118926538:T/G:1	lod=423	592
chr4:139889909:TTGCTGCTGCTGCTGCTGC/T:1	lod=424	592
chr7:72728896:C/T:1	lod=419	591
chr7:72728899:A/C:1	lod=419	591
chr9:120714264:A/ACGG:1	lod=399	586
chr9:120714264:ACGGCGGCGG/A:1	lod=399	586
chr1:158635935:G/A:1	lod=386	583
chr20:21162357:G/A:1	lod=385	583
chr16:4899344:T/A:1	lod=376	580
chr11:119091502:GGGCT/G:1	lod=365	577
chr17:21703303:G/A:1	lod=365	577
chr11:20508340:A/G:1	lod=360	576
chr22:32533875:C/G:1	lod=352	574
chr10:21733775:C/T:1	lod=343	571
chr1:175160806:TC/T:1	lod=334	568
chr1:175160808:TTC/T:1	lod=334	568
chr1:175160809:TC/T:1	lod=334	568
chr1:175160810:C/T:1	lod=334	568
chr5:149348355:G/A:1	lod=331	568
chr12:20637217:T/C:1	lod=313	562
chr8:103697196:A/G:1	lod=297	557
chr7:92110149:T/C:1	lod=295	556
chr12:20858547:C/A:1	lod=290	555
chr14:56580050:C/A:1	lod=288	554
chr4:150435614:C/A:1	lod=286	553
chr5:128178624:G/A:1	lod=285	553
chr3:52356756:A/G:1	lod=284	552
chr9:20933031:A/C:1	lod=280	551
chr2:46480669:C/CAGCGGCAGCACGAGGTGGTGATGGAGCAGCTGCAGCGGG:1	lod=274	549
chr2:46480669:C/CAGCGGCAGCACGAGGTGGTGATGGAGCAGCTGCAGCGGGAGCAGCAGCACGAGGTGGTGATGGAGCAGCTGCAGCGGG:1	lod=274	549
chr12:121712954:A/C:1	lod=269	547
chr12:57809688:T/C:1	lod=263	545
chr7:143642864:G/T:1	lod=259	543
chr8:94881687:T/C:1	lod=256	542
chr1:58536619:A/G:1	lod=252	541
chr9:132241926:C/A:1	lod=250	540
chr14:67865000:TAG/T:1	lod=247	539
chr14:67865002:G/T:1	lod=247	539
chr14:67865003:A/T:1	lod=247	539
chr15:101331662:A/G:1	lod=248	539
chr22:23285051:C/A:1	lod=247	539
chr11:47638749:T/A:1	lod=239	535
chr22:39663715:CAGGTT/C:1	lod=235	534
chr2:218341569:G/A:1	lod=224	529
chr2:241468326:C/T:1	lod=225	529
chr4:3074908:AGCAGCAGCAGCAGCAGCAG/A:1	lod=223	529
chr4:3074920:AGCAGCAG/A:1	lod=223	529
chr4:3074926:AG/A:1	lod=223	529
chr4:3074927:G/A:1	lod=223	529
chr4:3074927:G/GCAA:1	lod=223	529
chr4:3074932:A/C:1	lod=223	529
chr13:112068476:ACGGCGGCCTCCCCTACGGCGCCGCGGCCGCCGCCGCCGCCGCTGCGGGCGGCGCGCACCAGAACTCGGCCGTGGCGGCGGCGGCGGCGG/A:1	lod=222	528
chr13:112068498:CGCGGCCGCCGCCGCCGCCGCTGCGGGCGGCGCGCACCAGAACTCGGCCGTGGCGGCGGCGGCGGCGGCG/C:1	lod=222	528
chr13:112068501:G/GGCCGCC:1	lod=222	528
chr9:124015447:G/A:1	lod=219	527
chr1:35590655:G/A:1	lod=216	525
chr12:120137613:G/A:1	lod=216	525
chr17:21703340:C/T:1	lod=215	525
chr4:6862963:T/C:1	lod=216	525
chr3:14141703:T/C:1	lod=211	523
chr3:156120818:C/G:1	lod=209	522
chr17:10306526:C/T:1	lod=206	521
chr12:80460849:C/T:1	lod=205	520
chr4:107990031:C/G:1	lod=204	520
chr15:22786677:A/AGCGGCG:1	lod=202	519
chr15:22786677:AGCGGCGGCGGCGGCG/A:1	lod=202	519
chr17:78484884:T/C:1	lod=200	518
chr15:40302583:G/T:1	lod=199	517
chr17:30899489:C/T:1	lod=198	517
chr8:25462137:C/T:1	lod=194	515
chr16:70973906:C/T:1	lod=191	513
chr20:31942960:G/A:1	lod=183	509
chr3:133584141:C/T:1	lod=180	507
chr7:3642099:A/G:1	lod=179	507
chr1:230912733:C/T:1	lod=177	506
chr1:145874987:A/G:1	lod=175	505
chr15:32396016:T/C:1	lod=176	505
chr15:99712504:CCAGCAGCAGCAG/C:1	lod=175	505
chr19:1004517:CTAGGTT/C:1	lod=175	505
chr15:28202581:CAGCCAAGCACTGGCA/C:1	lod=173	503
chr5:40852609:A/T:1	lod=172	503
chr9:137113014:G/A:1	lod=172	503
chr3:20122760:G/T:1	lod=169	501
chr3:132696770:T/C:1	lod=168	501
chr9:65690975:A/G:1	lod=168	501
chr10:5525238:CATG/C:1	lod=166	499
chr4:102901325:AAC/A:1	lod=166	499
chr1:26282742:C/T:1	lod=164	498
chr10:45826456:C/T:1	lod=164	498
chr10:46549695:C/A:1	lod=164	498
chr22:21388309:G/A:1	lod=163	498
chr9:92474742:C/CTCA:1	lod=160	496
chr9:92474742:C/CTCATCA:1	lod=160	496
chr9:92474742:C/CTCATCATCA:1	lod=160	496
chr9:92474742:CTCA/C:1	lod=160	496
chr9:128721389:A/G:1	lod=160	496
chr21:10569526:TAAG/T:1	lod=159	495
chr21:10569534:C/T:1	lod=159	495
chr3:171737551:C/T:1	lod=158	494
chr1:204443442:C/T:1	lod=156	493
chr17:21415481:G/A:1	lod=155	493
chr6:161048855:A/C:1	lod=156	493
chr5:56183578:C/G:1	lod=152	491
chr7:74779296:G/A:1	lod=151	490
chr7:138630113:CTCT/C:1	lod=151	490
chr6:134262124:T/A:1	lod=150	489
chr17:21703362:G/C:1	lod=147	487
chr11:92774090:T/G:1	lod=145	486
chr15:44572742:A/G:1	lod=145	486
chr19:11416089:T/G:1	lod=143	485
chr6:16327660:C/CTGCTGA:1	lod=141	483
chr6:16327660:C/CTGCTGATGCTGA:1	lod=141	483
chr6:16327663:C/CTGA:1	lod=141	483
chr6:16327666:C/A:1	lod=141	483
chr6:16327666:C/CTGA:1	lod=141	483
chr6:16327669:C/A:1	lod=141	483
chr6:16327669:C/CTGA:1	lod=141	483
chr6:16327672:C/A:1	lod=141	483
chr6:16327672:C/CTGA:1	lod=141	483
chr6:16327678:ATGCTGATGC/A:1	lod=141	483
chr6:16327681:CTGA/C:1	lod=141	483
chr6:16327684:A/C:1	lod=141	483
chr6:16327684:ATGCTGCTGCTGC/A:1	lod=141	483
chr6:16327684:A/ATGCTGC:1	lod=141	483
chr6:16327687:C/A:1	lod=141	483
chr3:157428397:C/T:1	lod=138	481
chr15:33579984:A/G:1	lod=136	480
chr2:218263120:G/A:1	lod=137	480
chr20:4869922:TG/T:1	lod=137	480
chr1:114886162:C/T:1	lod=135	479
chr19:4219714:C/T:1	lod=132	477
chr2:85435798:G/C:1	lod=133	477
chr2:169182251:C/T:1	lod=133	477
chr2:218685187:T/C:1	lod=133	477
chr12:21274581:T/C:1	lod=126	472
chr6:170561925:ACAGCAG/A:1	lod=124	471
chr6:170561925:A/ACAG:1	lod=124	471
chr6:170561958:A/AGCAGCAGCAG:1	lod=124	471
chr6:170561958:ACAG/A:1	lod=124	471
chr6:170561958:A/ACAGCAG:1	lod=124	471
chr6:170561961:G/GCAA:1	lod=124	471
chr6:170561966:AGCAGCAGCAG/A:1	lod=124	471
chr10:94357309:G/A:1	lod=123	470
chr1:161365554:T/C:1	lod=122	469
chr8:144138810:G/C:1	lod=121	468
chr1:99689869:A/G:1	lod=119	466
chr3:64615994:T/C:1	lod=119	466
chr6:135411364:C/A:1	lod=118	466
chr5:80169493:G/A:1	lod=116	464
chr1:149390802:A/AGGCGGCGGCGGCGGC:1	lod=114	462
chr1:149390802:A/AGGCGGCGGCGGCGGCGGCGGCGGC:1	lod=114	462
chr1:149390802:A/AGGCGGCGGCGGCGGCGGCGGCGGCGGC:1	lod=114	462
chr1:149390802:A/AGGCGGCGGCGGCGGCGGCGGC:1	lod=114	462
chr1:149390802:A/AGGCGGC:1	lod=114	462
chr1:149390802:A/AGGCGGCGGCGGCGGCGGC:1	lod=114	462
chr2:73385903:TGGAGGA/T:1	lod=114	462
chr2:73385903:T/TGGA:1	lod=114	462
chr2:73385903:T/TGGAGGAGGAGGA:1	lod=114	462
chr2:73385903:T/TGGAGGA:1	lod=114	462
chr2:73385903:T/TGGAGGAGGAGGAGGA:1	lod=114	462
chr6:16328014:G/A:1	lod=114	462
chr9:95125109:C/T:1	lod=113	461
chr1:10106379:G/A:1	lod=111	460
chr7:144267288:T/C:1	lod=111	460
chr9:136717704:T/C:1	lod=111	460
chr10:125836192:C/T:1	lod=109	458
chr11:14259421:C/T:1	lod=109	458
chr12:20740325:A/G:1	lod=108	457
chr11:66560624:C/T:1	lod=106	455
chr21:34792306:CGA/C:1	lod=106	455
chr21:34792308:A/G:1	lod=106	455
chr17:82586196:C/G:1	lod=105	454
chr17:82586203:A/G:1	lod=105	454
chr4:15004125:C/CGGGGGGGGGGGG:1	lod=105	454
chr4:15004125:C/CGGGGGGGGGGG:1	lod=105	454
chr4:15004125:C/CGGGGGGGG:1	lod=105	454
chr4:15004125:C/CGGGGGGGGGGGGGGGGGG:1	lod=105	454
chr4:15004125:C/CGGGGGGGGGGGGGGGGGGGG:1	lod=105	454
chr4:15004125:C/CGGGGGGGGGGGGGGGGGGGGGG:1	lod=105	454
chr14:77027532:T/C:1	lod=103	452
chr11:61339072:T/C:1	lod=101	450
chr12:132139889:T/C:1	lod=100	449
chr3:129586697:T/C:1	lod=100	449
chr10:45826432:C/T:1	lod=99	448
chr10:46550723:C/T:1	lod=97	446
chr11:218874:C/G:1	lod=97	446
chr12:69957872:T/C:1	lod=97	446
chr15:22866845:TAAGA/T:1	lod=96	445
chr4:184661884:T/TG:1	lod=96	445
chr1:218307631:A/G:1	lod=94	443
chr1:236024192:T/C:1	lod=94	443
chr10:46549538:A/G:1	lod=94	443
chr12:43427322:C/T:1	lod=94	443
chr7:72744551:C/CA:1	lod=93	442
chr11:369844:AGCT/A:1	lod=92	441
chr19:1430253:A/AGG:1	lod=91	440
chr19:1430253:A/AG:1	lod=91	440
chr19:1430254:G/GGC:1	lod=91	440
chr3:196509530:G/A:1	lod=91	440
chr6:132538470:A/T:1	lod=90	439
chr3:139373274:C/T:1	lod=89	438
chr3:37517549:A/G:1	lod=88	437
chr3:51944513:C/T:1	lod=88	437
chr11:134356357:T/A:1	lod=87	435
chr11:90086673:A/C:1	lod=86	434
chr15:53609523:T/C:1	lod=86	434
chr20:2755622:CGGAGTCATG/C:1	lod=86	434
chr9:104095543:C/G:1	lod=85	433
chr14:21665434:A/G:1	lod=84	432
chr15:43529173:A/AC:1	lod=84	432
chr17:74866471:T/C:1	lod=83	431
chr2:108258811:T/C:1	lod=83	431
chr22:37757689:C/T:1	lod=83	431
chr3:51945067:C/T:1	lod=82	430
chr3:56563802:G/A:1	lod=81	428
chr16:84130095:T/C:1	lod=80	427
chr1:8324521:CAA/C:1	lod=79	426
chr17:21703568:G/A:1	lod=79	426
chr17:21703571:T/G:1	lod=79	426
chr9:37501738:A/G:1	lod=79	426
chr1:35590015:G/A:1	lod=78	425
chr9:16436546:A/C:1	lod=78	425
chr2:130115218:A/G:1	lod=77	423
chr9:42186961:C/T:1	lod=75	421
chr7:21816513:C/A:1	lod=74	419
chr14:73739238:C/CTGCTGCTGT:1	lod=73	418
chr2:127259310:A/G:1	lod=73	418
chr19:1430273:CGTTCA/C:1	lod=72	417
chr3:77565010:A/G:1	lod=72	417
chr9:68303273:A/T:1	lod=72	417
chr17:65535650:G/A:1	lod=71	415
chr19:8698023:T/G:1	lod=71	415
chr19:17636139:G/C:1	lod=71	415
chr20:21368500:A/G:1	lod=69	413
chr5:149627164:G/T:1	lod=69	413
chr6:13316684:C/T:1	lod=69	413
chr7:105112807:CTGGT/C:1	lod=69	413
chr8:133113602:C/T:1	lod=69	413
chr1:226737281:G/C:1	lod=68	411
chr15:41821624:C/G:1	lod=68	411
chr17:21703531:A/G:1	lod=68	411
chr8:123778700:A/G:1	lod=68	411
chr9:128720441:C/T:1	lod=68	411
chr12:121184758:C/T:1	lod=67	410
chr19:39902257:T/G:1	lod=67	410
chr7:144362670:A/ATGGAGGCTGAGGAGGCCCAGCG:1	lod=67	410
chr10:17796225:C/A:1	lod=66	408
chr10:102140786:A/AGGCAGCAACGCC:1	lod=66	408
chr12:57479393:C/T:1	lod=66	408
chr8:138676592:C/T:1	lod=66	408
chr12:3540633:CAG/C:1	lod=64	405
chr12:3540635:G/C:1	lod=64	405
chr12:3540635:G/GCCCCCCCCC:1	lod=64	405
chr7:143833752:C/T:1	lod=64	405
chr1:161525485:T/C:1	lod=63	404
chr14:104928867:G/A:1	lod=63	404
chr20:63309414:TC/T:1	lod=63	404
chr17:82586178:TGGAGACCACAGGGAAGTCAAAGGTAGGCGGAGGGGAAAGGAGGAGAGGGGAGACCACAGGGAGGTGAAAGGTGGGCCGGGGGGGGAAAGGAGGAGAGG/T:1	lod=62	402
chr17:82586178:TGGAGACCACAGGGAAGTCAAAGGTAGGCGGAGGGGAAAGGAGGAGAGG/T:1	lod=62	402
chr17:10448671:TC/T:1	lod=61	400
chr3:101245963:G/C:1	lod=61	400
chr10:47474375:C/A:1	lod=60	399
chr3:46683164:C/T:1	lod=60	399
chr7:144266925:T/C:1	lod=60	399
chr1:12719616:C/T:1	lod=59	397
chr10:13656923:T/TCGC:1	lod=59	397
chr22:40681828:G/A:1	lod=58	395
chr4:159355878:G/GCCCCCC:1	lod=58	395
chr4:159355878:G/GCCCCCCC:1	lod=58	395
chr4:159355878:G/GCCCCC:1	lod=58	395
chr5:37169119:G/A:1	lod=58	395
chr5:179028127:G/A:1	lod=58	395
chr10:124021246:G/GGGGC:1	lod=57	394
chr10:124021246:G/GGGC:1	lod=57	394
chr12:3540624:CAG/C:1	lod=57	394
chr12:3540626:G/C:1	lod=57	394
chr19:4323198:G/A:1	lod=57	394
chr19:4359193:C/T:1	lod=57	394
chr1:177029696:G/A:1	lod=56	392
chr1:47219923:CAG/C:1	lod=55	390
chr1:47219925:G/GCCCCCCCCC:1	lod=55	390
chr1:47219925:G/GCCCCCCC:1	lod=55	390
chr17:41477614:C/T:1	lod=54	388
chr15:71215357:G/A:1	lod=53	386
chr17:82587230:G/A:1	lod=53	386
chr19:50723539:G/T:1	lod=53	386
chr22:37084821:G/A:1	lod=53	386
chr1:1708855:TTCCTCCTCC/T:1	lod=52	385
chr5:41069713:T/C:1	lod=52	385
chr11:64345135:G/A:1	lod=51	383
chr12:122604952:G/C:1	lod=51	383
chr20:2403590:G/A:1	lod=51	383
chr7:138573598:C/T:1	lod=51	383
chr17:80090253:CGGGACGCGCGCGGGCACGTGCACGAACAACACGGGACGCGCGCAGGCACGTGCACGAACAACACGGGACGCGCGCAGGCACGTGCACGAACAA/C:1	lod=50	381
chr17:80090265:G/GGCACGTGCACGAACAACACGGGACGCGCGCAGGCACGTGCACGAACAACACGGGACGCGTGCA:1	lod=50	381
chr17:82586193:A/G:1	lod=50	381
chr21:10590518:G/A:1	lod=50	381
chr9:114049836:A/C:1	lod=50	381
chr19:17211937:CGAG/C:1	lod=49	379
chr19:17211939:A/C:1	lod=49	379
chr19:17211940:G/C:1	lod=49	379
chr6:27867099:T/C:1	lod=49	379
chr17:80090317:CGGGACGCGCGCAGGCACGTGCACGAACAA/C:1	lod=48	377
chr14:31483548:G/A:1	lod=47	375
chr7:144267174:A/G:1	lod=47	375
chr9:41964577:A/C:1	lod=47	375
chr18:45825760:T/G:1	lod=46	372
chr1:45334495:G/A:1	lod=45	370
chr22:19973013:G/A:1	lod=45	370
chr4:78776614:G/GCGGGGC:1	lod=45	370
chr7:67281505:T/TGGGTGGC:1	lod=45	370
chr7:99709062:G/C:1	lod=45	370
chr9:134053406:C/CG:1	lod=45	370
chr11:66287636:G/C:1	lod=44	368
chr2:108247302:G/A:1	lod=44	368
chr2:46956927:G/A:1	lod=43	366
chr21:34792303:C/CGGGGGG:1	lod=43	366
chr22:21208175:G/A:1	lod=42	363
chr22:21208260:G/A:1	lod=42	363
chr3:112827173:G/A:1	lod=42	363
chr3:126461734:G/A:1	lod=42	363
chr4:15003723:G/GGGCGGC:1	lod=42	363
chr4:15003723:GGGC/G:1	lod=42	363
chr1:27382530:C/T:1	lod=41	361
chr10:46550618:C/T:1	lod=41	361
chr10:46550622:G/C:1	lod=41	361
chr4:118728650:T/C:1	lod=41	361
chr7:82915186:A/G:1	lod=41	361
chr8:143329439:C/G:1	lod=41	361
chr15:23361378:GGAGCAGCAGGAGAGGCTTCCA/G:1	lod=40	359
chr15:23361385:C/G:1	lod=40	359
chr8:58659589:G/C:1	lod=40	359
chr12:128876014:G/A:1	lod=39	356
chr19:45795880:T/TCTCCTCGCCCTCCTC:1	lod=39	356
chr19:45795880:T/TCTCCTCGCCCTCCTCCTC:1	lod=39	356
chr21:10569701:C/T:1	lod=39	356
chr1:225519331:A/ATCCAGGCGTTCCTGCCGC:1	lod=38	354
chr1:225519331:ATCCAGGCGTTCCTGCCGC/A:1	lod=38	354
chr14:38210558:CGCTCTGAGCCCGGGCCACGCAGGG/C:1	lod=38	354
chr14:38210558:C/CGCTCTGAGCCCGGGCCACGCAGGGGCTCTGAGCCCGGGCCACGCAGGG:1	lod=38	354
chr14:38210558:C/CGCTCTGAGCCCGGGCCACGCAGGG:1	lod=38	354
chr17:74312082:C/T:1	lod=38	354
chr18:79411171:C/T:1	lod=38	354
chr2:47130244:G/A:1	lod=38	354
chr2:119372310:G/A:1	lod=37	351
chr12:113429267:G/C:1	lod=36	348
chr15:88845636:G/A:1	lod=36	348
chr19:8438461:G/C:1	lod=36	348
chr1:150987947:C/T:1	lod=35	345
chr16:661069:G/A:1	lod=35	345
chr1:158329489:T/C:1	lod=34	343
chr2:107862830:A/G:1	lod=34	343
chr20:49524168:G/A:1	lod=34	343
chr7:100773849:CCAT/C:1	lod=34	343
chr7:100773851:A/G:1	lod=34	343
chr7:100773853:TG/T:1	lod=34	343
chr11:54603820:G/A:1	lod=33	340
chr2:86987040:G/T:1	lod=33	340
chr22:21209104:G/C:1	lod=33	340
chr3:51715089:A/G:1	lod=33	340
chr1:8324502:C/CCGGG:1	lod=31	333
chr1:8324504:T/C:1	lod=31	333
chr1:8324504:T/TGCC:1	lod=31	333
chr1:8324504:T/TGCCCCCCCCCCCCCCCC:1	lod=31	333
chr1:8324504:T/TGGCCCCCCCCCC:1	lod=31	333
chr1:8324504:T/TGCCC:1	lod=31	333
chr1:8324504:T/TGCCCCCCCCCCCCC:1	lod=31	333
chr1:46672965:C/T:1	lod=31	333
chr11:18712352:A/T:1	lod=31	333
chr11:72017776:G/C:1	lod=31	333
chr11:72139110:CTA/C:1	lod=31	333
chr17:72123563:A/AC:1	lod=31	333
chr17:72123563:A/ACC:1	lod=31	333
chr4:343809:A/G:1	lod=31	333
chr10:17849701:G/A:1	lod=30	330
chr11:46307942:T/G:1	lod=30	330
chr15:75353753:G/A:1	lod=30	330
chr16:4579018:G/C:1	lod=30	330
chr19:50309785:CAGTGA/C:1	lod=30	330
chr19:50309785:CAGTGACCCTACCCTGT/C:1	lod=30	330
chr19:50309787:G/C:1	lod=30	330
chr19:50309788:T/G:1	lod=30	330
chr2:15940685:CGG/C:1	lod=30	330
chr2:15940687:G/C:1	lod=30	330
chr2:15940694:CGGAGA/C:1	lod=30	330
chr2:71660641:G/A:1	lod=30	330
chr3:75737666:CACATTCATT/C:1	lod=30	330
chr8:144392334:T/TGGGGGTGCAAGGTGA:1	lod=30	330
chr1:8324500:T/TCCCGGCCCCCCCCCCCCC:1	lod=29	327
chr1:8324500:T/TGCCGGGCCCCCCCCCCC:1	lod=29	327
chr1:8324500:T/TCCCGGGCCCCC:1	lod=29	327
chr1:41382200:G/C:1	lod=29	327
chr1:41382200:G/GGCCCGCGCCGGGACGCCCGCCTACTTCGGCGGCTGCAAGGGCGGCGCCTACGGCGGGGGCGGGGGCTTCGGGCCGCCGGCGATGGGCGCTCTGCGCCGTCTGCCCATGCAGACCATCCAGGAGAACAAGCAGGCCAGCTTCGTGCCGGCCGCGGCGCCCTTCCGCCCTGGGGCGCTGCCCGCGCTGCTGCCGCCGCCGCC:1	lod=29	327
chr14:19428925:G/A:1	lod=29	327
chr22:38075061:G/A:1	lod=29	327
chr22:43227412:G/C:1	lod=29	327
chr1:26338416:A/C:1	lod=28	323
chr13:99970413:TGGCGGCGGCGGC/T:1	lod=28	323
chr13:99970413:T/TGGCGGCGGC:1	lod=28	323
chr17:16948957:C/T:1	lod=28	323
chr2:43225147:G/C:1	lod=28	323
chr22:15698671:A/T:1	lod=28	323
chr22:25029315:A/G:1	lod=28	323
chr3:27721936:G/GCGGCGGCGC:1	lod=28	323
chr1:1708849:TTCCTCTTCC/T:1	lod=27	320
chr17:80090197:ACGCAGGCACGTGCACGAAGAACACGGGACGCGCGCAGGCACGTGCACGAACAACACGGGACGCGCGCGGGCACGTGCACGAACAACACGGGACGCG/A:1	lod=27	320
chr17:80090201:AGGCACGTGCACGAAGAACACGGGACGCGCGCAGGCACGTGCACGAACAACACGGGACGCGCGCG/A:1	lod=27	320
chr19:4695473:C/G:1	lod=27	320
chr19:8698550:G/A:1	lod=27	320
chr7:100965345:C/A:1	lod=27	320
chr1:32770948:C/CT:1	lod=26	316
chr1:32770949:T/TG:1	lod=26	316
chr1:32770949:T/TTG:1	lod=26	316
chr12:3540638:CGTCGT/C:1	lod=26	316
chr12:3540640:T/C:1	lod=26	316
chr17:75502258:G/A:1	lod=26	316
chr7:129512331:G/A:1	lod=26	316
chr19:39906168:GT/G:1	lod=25	312
chr12:75498844:C/T:1	lod=24	308
chr14:21670348:G/GGT:1	lod=24	308
chr5:157166110:G/A:1	lod=24	308
chr8:2942574:C/T:1	lod=24	308
chr8:143918210:C/T:1	lod=24	308
chr1:53327838:CTG/C:1	lod=23	304
chr1:53327839:TGCA/T:1	lod=23	304
chr1:53327839:T/TGCA:1	lod=23	304
chr1:53327841:CA/C:1	lod=23	304
chr19:48888066:G/A:1	lod=23	304
chr3:58566602:C/G:1	lod=23	304
chr5:80438382:T/C:1	lod=23	304
chr6:34889525:G/GGGCGGC:1	lod=23	304
chr7:48314256:A/G:1	lod=23	304
chr7:93131510:C/T:1	lod=23	304
chr10:19491628:C/A:1	lod=22	300
chr10:46550466:A/G:1	lod=22	300
chr11:124250539:G/GAGCTACATATGTTTTTAAATCTAATCTAATTTA:1	lod=22	300
chr11:124250540:A/AGCTACATATGTTTTTAAATCTAATCTAATTTAATTTATATTTCAAGTTGATTAAAATTTAC:1	lod=22	300
chr19:39902558:A/G:1	lod=22	300
chr6:54308786:C/T:1	lod=22	300
chr12:55743400:C/CGCG:1	lod=21	295
chr12:55743400:CGCG/C:1	lod=21	295
chr19:14594762:T/C:1	lod=21	295
chr5:83519498:G/A:1	lod=21	295
chr9:41991721:G/A:1	lod=21	295
chr16:1432701:AGAGGAGGAG/A:1	lod=20	290
chr16:1432701:A/AGAG:1	lod=20	290
chr17:7846859:T/TACCACC:1	lod=20	290
chr17:7846859:T/TACCACCACC:1	lod=20	290
chr17:7846859:T/TACC:1	lod=20	290
chr17:7846859:TACC/T:1	lod=20	290
chr20:35277773:T/TGGGCTC:1	lod=20	290
chr7:30791390:C/T:1	lod=20	290
chr8:94260377:G/A:1	lod=20	290
chr1:157696253:G/A:1	lod=19	285
chr10:46550021:C/T:1	lod=19	285
chr11:5986513:G/A:1	lod=19	285
chr11:54603280:G/A:1	lod=19	285
chr15:21410880:T/C:1	lod=19	285
chr20:35434589:C/A:1	lod=19	285
chr6:165662232:GCCGCCGCCGCCCGCCGCCGCTGCCACCGCCGCCGCGGTGACTACTGCTGGTGGGGACGCTCAAGGGAGCTGCCTCTTGTCCTCCTCCTCCTCCTCCGCCAGCATCGCCGCCTCCTC/G:1	lod=19	285
chr9:39088549:G/A:1	lod=19	285
chr11:45286083:C/T:1	lod=18	280
chr19:39886171:C/T:1	lod=18	280
chr19:55613804:CGG/C:1	lod=18	280
chr5:95482532:C/T:1	lod=18	280
chr7:151149101:C/T:1	lod=18	280
chr14:74918527:C/T:1	lod=17	274
chr15:41840888:T/G:1	lod=17	274
chr17:4934365:A/C:1	lod=17	274
chr2:24164308:GC/G:1	lod=17	274
chr22:21208247:G/A:1	lod=17	274
chr5:146459072:T/TCAGGCC:1	lod=17	274
chr5:146459072:TCAGGCCCAGGCCCAGGCC/T:1	lod=17	274
chr10:46584599:G/C:1	lod=16	268
chr10:94842866:A/G:1	lod=16	268
chr13:41868374:C/T:1	lod=16	268
chr9:130319603:G/A:1	lod=16	268
chr1:13178951:G/A:1	lod=15	262
chr12:111362802:C/T:1	lod=15	262
chr14:19920751:G/A:1	lod=15	262
chr19:17807986:CGTG/C:1	lod=15	262
chr19:17807988:T/C:1	lod=15	262
chr19:17807989:G/C:1	lod=15	262
chr19:55613817:CAG/C:1	lod=15	262
chr19:55613819:G/C:1	lod=15	262
chr1:12938859:G/A:1	lod=14	255
chr1:26826952:AGCAGCG/A:1	lod=14	255
chr11:71565863:G/GGGCTGTGGCTCCTGTGGGGGCTCCAAGGGA:1	lod=14	255
chr14:21634436:C/T:1	lod=14	255
chr19:17211929:G/GGCCCCCCCCCCCCCCCCC:1	lod=14	255
chr19:48664701:C/T:1	lod=14	255
chr2:195858479:C/A:1	lod=14	255
chr21:39198843:T/A:1	lod=14	255
chr3:75738115:CCT/C:1	lod=14	255
chr5:139848487:CCCGGGT/C:1	lod=14	255
chr9:130358408:A/T:1	lod=14	255
chr1:50419106:G/A:1	lod=13	247
chr19:10110542:G/A:1	lod=13	247
chr19:45890723:C/CG:1	lod=13	247
chr2:216633573:T/TGCTGCCGCC:1	lod=13	247
chr20:35277855:A/AGGCTGG:1	lod=13	247
chr21:44580031:C/A:1	lod=13	247
chr3:51977984:C/G:1	lod=13	247
chr8:11300089:A/G:1	lod=12	240

### Sheet: Table 12
Supplementary Table 12 CpG annotation of candidate variants
Variation ID	CpG Island	Length	CpG %	C/G %	Ratio
chr1:8324500:T/TCCCGGCCCCCCCCCCCCC:1	CpG: 24	332	14.5	65.1	0.71
chr1:8324500:T/TGCCGGGCCCCCCCCCCC:1	CpG: 24	332	14.5	65.1	0.71
chr1:8324500:T/TCCCGGGCCCCC:1	CpG: 24	332	14.5	65.1	0.71
chr1:8324502:C/CCGGG:1	CpG: 24	332	14.5	65.1	0.71
chr1:8324504:T/C:1	CpG: 24	332	14.5	65.1	0.71
chr1:8324504:T/TGCC:1	CpG: 24	332	14.5	65.1	0.71
chr1:8324504:T/TGCCCCCCCCCCCCCCCC:1	CpG: 24	332	14.5	65.1	0.71
chr1:8324504:T/TGGCCCCCCCCCC:1	CpG: 24	332	14.5	65.1	0.71
chr1:8324504:T/TGCCC:1	CpG: 24	332	14.5	65.1	0.71
chr1:8324504:T/TGCCCCCCCCCCCCC:1	CpG: 24	332	14.5	65.1	0.71
chr1:8324521:CAA/C:1	CpG: 24	332	14.5	65.1	0.71
chr1:10639009:G/C:1	CpG: 173	1799	19.2	63.1	0.97
chr1:16759325:G/A:1	CpG: 126	1563	16.1	64.7	0.77
chr1:16759500:G/C:1	CpG: 126	1563	16.1	64.7	0.77
chr1:16759499:CG/C:1	CpG: 126	1563	16.1	64.7	0.77
chr1:16759500:G/GC:1	CpG: 126	1563	16.1	64.7	0.77
chr1:16759504:CCCCG/C:1	CpG: 126	1563	16.1	64.7	0.77
chr1:16759505:CCCG/C:1	CpG: 126	1563	16.1	64.7	0.77
chr1:26826952:AGCAGCG/A:1	CpG: 62	444	27.9	73.4	1.06
chr1:38046636:GGCC/G:1	CpG: 353	3540	19.9	61.8	1.05
chr1:41382200:G/C:1	CpG: 187	1884	19.9	69.6	0.83
chr1:41382200:G/GGCCCGCGCCGGGACGCCCGCCTACTTCGGCGGCTGCAAGGGCGGCGCCTACGGCGGGGGCGGGGGCTTCGGGCCGCCGGCGATGGGCGCTCTGCGCCGTCTGCCCATGCAGACCATCCAGGAGAACAAGCAGGCCAGCTTCGTGCCGGCCGCGGCGCCCTTCCGCCCTGGGGCGCTGCCCGCGCTGCTGCCGCCGCCGCC:1	CpG: 187	1884	19.9	69.6	0.83
chr1:41382209:CCA/C:1	CpG: 187	1884	19.9	69.6	0.83
chr1:41382209:C/CGGGACGCCCGCCTACTTCGGCGGCTG:1	CpG: 187	1884	19.9	69.6	0.83
chr1:41382209:C/CGGGACGCCCGCCTACTT:1	CpG: 187	1884	19.9	69.6	0.83
chr1:41382211:A/AAGGGCGGCGCCTACGGCGGGGGCGGGGGCTTCG:1	CpG: 187	1884	19.9	69.6	0.83
chr1:41382212:G/GGGAC:1	CpG: 187	1884	19.9	69.6	0.83
chr1:46303298:C/A:1	CpG: 155	1611	19.2	70.9	0.82
chr1:50419101:CCGGCGG/C:1	CpG: 471	7243	13	58.4	0.76
chr1:50419106:G/A:1	CpG: 471	7243	13	58.4	0.76
chr1:53327838:CTG/C:1	CpG: 192	2141	17.9	63.3	0.9
chr1:53327839:T/TGCA:1	CpG: 192	2141	17.9	63.3	0.9
chr1:53327839:TGCA/T:1	CpG: 192	2141	17.9	63.3	0.9
chr1:53327841:CA/C:1	CpG: 192	2141	17.9	63.3	0.9
chr1:148952908:G/C:1	CpG: 96	1138	16.9	62	0.88
chr1:155208991:T/A:1	CpG: 41	412	19.9	72.6	0.77
chr1:161525485:T/C:1	CpG: 121	1332	18.2	62.8	0.92
chr1:226737281:G/C:1	CpG: 171	1993	17.2	64.7	0.82
chr10:5525238:CATG/C:1	CpG: 63	706	17.8	66.6	0.81
chr10:13656923:T/TCGC:1	CpG: 83	978	17	59.9	0.95
chr10:35639483:GCCGCCGCCGCCCCCCGGC/G:1	CpG: 348	3583	19.4	63.2	0.97
chr10:35639491:C/CGG:1	CpG: 348	3583	19.4	63.2	0.97
chr10:35639493:C/T:1	CpG: 348	3583	19.4	63.2	0.97
chr10:35639492:GCCCCCC/G:1	CpG: 348	3583	19.4	63.2	0.97
chr10:35639499:GGC/G:1	CpG: 348	3583	19.4	63.2	0.97
chr10:35639501:C/T:1	CpG: 348	3583	19.4	63.2	0.97
chr10:47368615:G/A:1	CpG: 19	259	14.7	67.2	0.66
chr10:119030318:G/GCCA:1	CpG: 176	1592	22.1	60.6	1.21
chr10:132924724:C/T:1	CpG: 37	486	15.2	64.4	0.74
chr10:133423454:CGCCGCCCCGGCT/C:1	CpG: 180	2060	17.5	67.8	0.76
chr11:369844:AGCT/A:1	CpG: 85	763	22.3	54	1.53
chr11:14259421:C/T:1	CpG: 33	423	15.6	67.8	0.68
chr11:45286083:C/T:1	CpG: 52	534	19.5	72.8	0.74
chr11:66744816:A/AGGGGGC:1	CpG: 71	935	15.2	55.4	1
chr11:66744819:GGGCGGC/G:1	CpG: 71	935	15.2	55.4	1
chr11:66744819:G/GGGC:1	CpG: 71	935	15.2	55.4	1
chr11:66744819:G/GGGCGGCGGCGGC:1	CpG: 71	935	15.2	55.4	1
chr11:66744819:G/GGGCGGCGGC:1	CpG: 71	935	15.2	55.4	1
chr11:66744819:G/GGGCGGC:1	CpG: 71	935	15.2	55.4	1
chr11:75241932:G/A:1	CpG: 230	1844	24.9	70.5	1.01
chr11:75241933:A/T:1	CpG: 230	1844	24.9	70.5	1.01
chr12:55743400:CGCG/C:1	CpG: 79	983	16.1	57.8	0.96
chr12:55743400:C/CGCG:1	CpG: 79	983	16.1	57.8	0.96
chr12:111598963:CTGCTGCTGCTGCTGT/C:1	CpG: 204	1946	21	66.7	0.95
chr12:111598972:C/CTGT:1	CpG: 204	1946	21	66.7	0.95
chr12:111598975:C/T:1	CpG: 204	1946	21	66.7	0.95
chr12:111598974:GC/G:1	CpG: 204	1946	21	66.7	0.95
chr12:111598976:TGTTGCTGCTGC/T:1	CpG: 204	1946	21	66.7	0.95
chr12:111598978:T/C:1	CpG: 204	1946	21	66.7	0.95
chr12:111598993:C/T:1	CpG: 204	1946	21	66.7	0.95
chr12:111598992:GC/G:1	CpG: 204	1946	21	66.7	0.95
chr12:111598994:TGC/T:1	CpG: 204	1946	21	66.7	0.95
chr12:111598996:C/T:1	CpG: 204	1946	21	66.7	0.95
chr12:121712954:A/C:1	CpG: 49	443	22.1	73.4	0.82
chr12:124993835:C/CCTGCTGCTG:1	CpG: 114	786	29	73.4	1.08
chr12:124993835:CCTG/C:1	CpG: 114	786	29	73.4	1.08
chr12:131828553:G/GGCTGCCGCT:1	CpG: 266	3300	16.1	66.9	0.72
chr12:131828558:C/CCGCTGCTGT:1	CpG: 266	3300	16.1	66.9	0.72
chr12:132148890:ACCTCGGTGAGTGCCGCCGCCTCGCTCACACCACACCCCTAATCCCCTCGGTGAGTGCCGCCGCCTCACTCCTACCACACCCCTAATCCCCTCGGTGAGTGCCGCCGCCTCACTCCTACCACACCCCTAATCC/A:1	CpG: 181	2084	17.4	68.3	0.92
chr12:132148890:ACCTCGGTGAGTGCCGCCGCCTCGCTCACACCACACCCCTAATCCCCTCGGTGAGTGCCGCCGCCTCACTCCTACCACACCCCTAATCC/A:1	CpG: 181	2084	17.4	68.3	0.92
chr12:132148890:A/ACCTCGGTGAGTGCCGCCGCCTCACTCACACCACACCCCTAATCC:1	CpG: 181	2084	17.4	68.3	0.92
chr12:132148902:GCCGCCGC/G:1	CpG: 181	2084	17.4	68.3	0.92
chr12:132148904:C/T:1	CpG: 181	2084	17.4	68.3	0.92
chr12:132148908:G/GCCTCACTCATACCACACCCCTAATCC:1	CpG: 181	2084	17.4	68.3	0.92
chr12:132148911:TCGCTCACACCACACCCCTAATCCCCTCGGTGAGTGCCGCCGCCTCACTCCTACCACACCCCTAATCCCCTCGGTGAGTGCCGCCGCCTCACTCCTACCACACCCCTAATCCCCTCGGTGAGTGCC/T:1	CpG: 181	2084	17.4	68.3	0.92
chr12:132148913:G/A:1	CpG: 181	2084	17.4	68.3	0.92
chr12:132148913:G/GGTGAGTGCCGCCGCCTCA:1	CpG: 181	2084	17.4	68.3	0.92
chr12:132148917:A/C:1	CpG: 181	2084	17.4	68.3	0.92
chr12:132148918:C/T:1	CpG: 181	2084	17.4	68.3	0.92
chr12:132148918:CACCACACCCCTAATCCCCTCGGTGAGTGCCGCCGCCTCACTCCT/C:1	CpG: 181	2084	17.4	68.3	0.92
chr12:132148918:CACCACACCCCTAATCCCCTCGGTGAGTGCCGCCGCCTCACTCCTACCACACCCCTAATCCCCTCGGTGAGTGCCGCCGCCTCACTCCT/C:1	CpG: 181	2084	17.4	68.3	0.92
chr12:132148918:CACCACACCCCTAATCCCCTCGGTGAGTGCCGCCGCCTCACTCCTACCACACCCCTAATCCCCTCGGTGAGTGCCGCCGCCTCACTCCTACCACACCCCTAATCCCCTCGGTGAGTGCCGCCGCCTCACTCACACCACACCCCTAATCCCCTCGGTGAGTGCCGCCGCCTCACTCCTACCACACCCCTAATCCCCTCGGTGAGTGCCGCCGCCTCACTCCT/C:1	CpG: 181	2084	17.4	68.3	0.92
chr12:132148948:C/G:1	CpG: 181	2084	17.4	68.3	0.92
chr12:132148952:GCCTCACTCCTACCACACCCCTAATCC/G:1	CpG: 181	2084	17.4	68.3	0.92
chr12:132148955:T/G:1	CpG: 181	2084	17.4	68.3	0.92
chr12:132148957:A/G:1	CpG: 181	2084	17.4	68.3	0.92
chr12:132148959:TCCTAC/T:1	CpG: 181	2084	17.4	68.3	0.92
chr12:132148960:CCT/C:1	CpG: 181	2084	17.4	68.3	0.92
chr12:132148961:C/A:1	CpG: 181	2084	17.4	68.3	0.92
chr12:132148962:T/C:1	CpG: 181	2084	17.4	68.3	0.92
chr12:132148964:CCACACCCCTAATCCCCTCGGTGAGTGCCGCCGCCTCACTCCT/C:1	CpG: 181	2084	17.4	68.3	0.92
chr13:99970413:TGGCGGCGGCGGC/T:1	CpG: 368	4066	18.1	62.7	0.92
chr13:99970413:T/TGGCGGCGGC:1	CpG: 368	4066	18.1	62.7	0.92
chr13:110457151:GTGCGTCTGCGTGGGACCCCAGGCGTCCGTGGGGCTGATGCCC/G:1	CpG: 52	513	20.3	73.5	0.76
chr13:110457233:CCCTGCGTCTGCGTGGGACCCCAGGCGTCCGTGGGGCTG/C:1	CpG: 52	513	20.3	73.5	0.76
chr13:110457271:G/C:1	CpG: 52	513	20.3	73.5	0.76
chr13:110457271:G/GATGCCCTGCGTCTGCGTGGGACCCCAGGCGTCCGTGGGGCTCATGCCCTGCGTCTGCGTGGGACCCCAGGCGTCCGTGGGGCTC:1	CpG: 52	513	20.3	73.5	0.76
chr13:110457271:G/GATGCCCTGCGTCTGCGTGGGACCCCAGGCGTCCGTGGGGCTC:1	CpG: 52	513	20.3	73.5	0.76
chr13:112068476:ACGGCGGCCTCCCCTACGGCGCCGCGGCCGCCGCCGCCGCCGCTGCGGGCGGCGCGCACCAGAACTCGGCCGTGGCGGCGGCGGCGGCGG/A:1	CpG: 258	3018	17.1	54.1	1.18
chr13:112068498:CGCGGCCGCCGCCGCCGCCGCTGCGGGCGGCGCGCACCAGAACTCGGCCGTGGCGGCGGCGGCGGCGGCG/C:1	CpG: 258	3018	17.1	54.1	1.18
chr13:112068501:G/GGCCGCC:1	CpG: 258	3018	17.1	54.1	1.18
chr14:24311220:ACT/A:1	CpG: 108	1058	20.4	71.6	0.8
chr14:38210558:C/CGCTCTGAGCCCGGGCCACGCAGGGGCTCTGAGCCCGGGCCACGCAGGG:1	CpG: 178	2692	13.2	59.8	0.74
chr14:38210558:CGCTCTGAGCCCGGGCCACGCAGGG/C:1	CpG: 178	2692	13.2	59.8	0.74
chr14:38210558:C/CGCTCTGAGCCCGGGCCACGCAGGG:1	CpG: 178	2692	13.2	59.8	0.74
chr14:56580050:C/A:1	CpG: 41	332	24.7	72.9	0.93
chr14:60511148:C/T:1	CpG: 169	2448	13.8	59.1	0.79
chr14:69573086:CGCG/C:1	CpG: 339	3554	19.1	66.8	0.86
chr14:69573089:G/T:1	CpG: 339	3554	19.1	66.8	0.86
chr14:77027487:CGCGGCGGCGGCGGCGGCCGCCGCTGCTGCCGCCGCCGCCGCCGCTTCCTTAGCCGACAGGGCCACTGTCTTGACCCCGACGG/C:1	CpG: 304	3160	19.2	66.2	0.88
chr14:77027487:CGCG/C:1	CpG: 304	3160	19.2	66.2	0.88
chr14:77027502:G/A:1	CpG: 304	3160	19.2	66.2	0.88
chr14:77027513:C/T:1	CpG: 304	3160	19.2	66.2	0.88
chr14:77027532:T/C:1	CpG: 304	3160	19.2	66.2	0.88
chr15:22786677:AGCGGCGGCGGCGGCG/A:1	CpG: 130	1457	17.8	55.9	1.14
chr15:22786677:A/AGCGGCG:1	CpG: 130	1457	17.8	55.9	1.14
chr15:34038912:CCCGCCGCCGCCT/C:1	CpG: 114	909	25.1	68.9	1.08
chr15:34038917:C/G:1	CpG: 114	909	25.1	68.9	1.08
chr15:60005457:G/T:1	CpG: 201	1966	20.4	67.7	0.92
chr15:62068197:C/T:1	CpG: 164	1168	28.1	76.4	0.97
chr15:62068286:C/G:1	CpG: 164	1168	28.1	76.4	0.97
chr15:71215357:G/A:1	CpG: 41	265	30.9	78.5	1
chr15:84982292:C/T:1	CpG: 248	2353	21.1	63.7	1.04
chr15:89333596:T/TTGC:1	CpG: 51	566	18	67.3	0.8
chr15:89333596:TTGCTGC/T:1	CpG: 51	566	18	67.3	0.8
chr16:661069:G/A:1	CpG: 16	210	15.2	71	0.62
chr16:854548:A/C:1	CpG: 18	253	14.2	67.2	0.63
chr16:1432701:A/AGAG:1	CpG: 53	650	16.3	67.1	0.72
chr16:1432701:AGAGGAGGAG/A:1	CpG: 53	650	16.3	67.1	0.72
chr16:2110130:G/T:1	CpG: 325	4277	15.2	67.6	0.66
chr16:2237489:CG/C:1	CpG: 159	1473	21.6	70.9	0.86
chr16:2237490:G/C:1	CpG: 159	1473	21.6	70.9	0.86
chr16:2237494:CT/C:1	CpG: 159	1473	21.6	70.9	0.86
chr16:2237495:T/C:1	CpG: 159	1473	21.6	70.9	0.86
chr16:2237503:CGCCGAGCTCTGACG/C:1	CpG: 159	1473	21.6	70.9	0.86
chr16:2237506:CGAGCTCTGACG/C:1	CpG: 159	1473	21.6	70.9	0.86
chr16:49281005:C/A:1	CpG: 198	2506	15.8	57.1	0.97
chr16:67968592:GCCCGCCGCTGTC/G:1	CpG: 79	642	24.6	72.9	0.93
chr16:88804016:C/T:1	CpG: 113	812	27.8	74.8	1
chr17:21415481:G/A:1	CpG: 96	1391	13.8	61.5	0.73
chr17:21703303:G/A:1	CpG: 66	890	14.8	60.2	0.82
chr17:21703340:C/T:1	CpG: 66	890	14.8	60.2	0.82
chr17:21703362:G/C:1	CpG: 66	890	14.8	60.2	0.82
chr17:21703501:G/A:1	CpG: 66	890	14.8	60.2	0.82
chr17:21703531:A/G:1	CpG: 66	890	14.8	60.2	0.82
chr17:21703568:G/A:1	CpG: 66	890	14.8	60.2	0.82
chr17:21703571:T/G:1	CpG: 66	890	14.8	60.2	0.82
chr17:40818851:A/AGCTGCCGCCGCCGTATCCGCCGCCGGAGCT:1	CpG: 61	400	30.5	68.2	1.34
chr17:40818851:A/AGCTGCCGCCGCCGTATCCGCCGCCGGAGCTGCTGCCGCCGCCGTATCCGCCGCCGGAGCT:1	CpG: 61	400	30.5	68.2	1.34
chr17:40818962:T/TGCCGCCGTGGCCGCCGCTGGAGCTTCC:1	CpG: 61	400	30.5	68.2	1.34
chr17:72123563:A/AC:1	CpG: 290	4168	13.9	58.8	0.8
chr17:72123563:A/ACC:1	CpG: 290	4168	13.9	58.8	0.8
chr17:74893497:C/CGGTTCCATGGGCTCCGTAGGTTCCATGGGCTCCGTA:1	CpG: 78	765	20.4	70.5	0.83
chr17:74893497:C/CGGTTCCATGGGCTCCGTAGGTTCCATGGACTCCGTA:1	CpG: 78	765	20.4	70.5	0.83
chr17:74893497:C/CGGTTCCATGGGCTCCGTA:1	CpG: 78	765	20.4	70.5	0.83
chr17:74893524:GGGCTCCGTAGGTTCCATGGGCTCCGTAGGTTCCATGGGCTCCGTAGGTTCCATC/G:1	CpG: 78	765	20.4	70.5	0.83
chr17:74893560:G/GGGCTCCGTAGGTTCCATGGGCTCCGTAGGTTCCATC:1	CpG: 78	765	20.4	70.5	0.83
chr17:74893569:A/AGGTTCCATCGGCTCCGTG:1	CpG: 78	765	20.4	70.5	0.83
chr17:75502258:G/A:1	CpG: 22	291	15.1	69.1	0.63
chr17:75589372:GACGAGGGTCGGGGCCGCGGGAAAGCGGACGAAGGGCGGGGCCACGAGCGAGGGT/G:1	CpG: 245	2499	19.6	70.3	0.81
chr17:76453122:G/T:1	CpG: 93	1036	18	57	1.11
chr17:80090197:ACGCAGGCACGTGCACGAAGAACACGGGACGCGCGCAGGCACGTGCACGAACAACACGGGACGCGCGCGGGCACGTGCACGAACAACACGGGACGCG/A:1	CpG: 38	209	36.4	68.9	1.53
chr17:80090201:AGGCACGTGCACGAAGAACACGGGACGCGCGCAGGCACGTGCACGAACAACACGGGACGCGCGCG/A:1	CpG: 38	209	36.4	68.9	1.53
chr17:80090216:GAACACGGGACGCGCGCAGGCACGTGCACGAACAACACGGGACGCGCGCGGGCACGTGCACGAAC/G:1	CpG: 38	209	36.4	68.9	1.53
chr17:80090233:A/AGGCACGTGCACGAACAACACGGGACGCGCGCG:1	CpG: 38	209	36.4	68.9	1.53
chr17:80090253:CGGGACGCGCGCGGGCACGTGCACGAACAACACGGGACGCGCGCAGGCACGTGCACGAACAACACGGGACGCGCGCAGGCACGTGCACGAACAA/C:1	CpG: 38	209	36.4	68.9	1.53
chr17:80090265:G/GGCACGTGCACGAACAACACGGGACGCGCGCAGGCACGTGCACGAACAACACGGGACGCGTGCA:1	CpG: 38	209	36.4	68.9	1.53
chr17:80090317:CGGGACGCGCGCAGGCACGTGCACGAACAA/C:1	CpG: 38	209	36.4	68.9	1.53
chr17:80090346:A/C:1	CpG: 38	209	36.4	68.9	1.53
chr17:80090346:A/ACAC:1	CpG: 38	209	36.4	68.9	1.53
chr18:79411171:C/T:1	CpG: 85	1018	16.7	68.6	0.74
chr18:79864067:CGCGCGGGGCCGA/C:1	CpG: 149	1313	22.7	68.2	0.98
chr19:1004517:CTAGGTT/C:1	CpG: 99	1281	15.5	67.7	0.68
chr19:2230443:T/C:1	CpG: 71	857	16.6	60.4	0.91
chr19:4323198:G/A:1	CpG: 23	227	20.3	67.8	0.88
chr19:8698023:T/G:1	CpG: 79	981	16.1	66.4	0.73
chr19:13207858:CCTGCTGCTGCTGCTGCTGCTGCTGCTG/C:1	CpG: 93	766	24.3	74.2	0.89
chr19:13207858:C/CCTG:1	CpG: 93	766	24.3	74.2	0.89
chr19:13207858:C/CCTGCTG:1	CpG: 93	766	24.3	74.2	0.89
chr19:13208877:GGAT/G:1	CpG: 36	391	18.4	67.8	0.8
chr19:13208877:G/GGGT:1	CpG: 36	391	18.4	67.8	0.8
chr19:17211929:G/GGCCCCCCCCCCCCCCCCC:1	CpG: 46	517	17.8	70.8	0.72
chr19:17211937:CGAG/C:1	CpG: 46	517	17.8	70.8	0.72
chr19:17211939:A/C:1	CpG: 46	517	17.8	70.8	0.72
chr19:17211940:G/C:1	CpG: 46	517	17.8	70.8	0.72
chr19:17807974:CAG/C:1	CpG: 31	361	17.2	68.4	0.77
chr19:17807976:G/C:1	CpG: 31	361	17.2	68.4	0.77
chr19:17807976:G/GCCCCCCCCCC:1	CpG: 31	361	17.2	68.4	0.77
chr19:17807980:CGG/C:1	CpG: 31	361	17.2	68.4	0.77
chr19:17807982:G/C:1	CpG: 31	361	17.2	68.4	0.77
chr19:17807982:G/GCCCCCCCCCC:1	CpG: 31	361	17.2	68.4	0.77
chr19:17807982:G/GCCCCCCCCCCC:1	CpG: 31	361	17.2	68.4	0.77
chr19:17807986:CGTG/C:1	CpG: 31	361	17.2	68.4	0.77
chr19:17807988:T/C:1	CpG: 31	361	17.2	68.4	0.77
chr19:17807989:G/C:1	CpG: 31	361	17.2	68.4	0.77
chr19:39886240:T/C:1	CpG: 20	269	14.9	64.3	0.72
chr19:39886241:G/C:1	CpG: 20	269	14.9	64.3	0.72
chr19:39886243:C/G:1	CpG: 20	269	14.9	64.3	0.72
chr19:39886257:C/T:1	CpG: 20	269	14.9	64.3	0.72
chr19:39886260:G/T:1	CpG: 20	269	14.9	64.3	0.72
chr19:39886269:G/A:1	CpG: 20	269	14.9	64.3	0.72
chr19:39886276:A/AAGG:1	CpG: 20	269	14.9	64.3	0.72
chr19:39886280:GGGC/G:1	CpG: 20	269	14.9	64.3	0.72
chr19:39886422:A/T:1	CpG: 20	269	14.9	64.3	0.72
chr19:39886477:C/T:1	CpG: 20	269	14.9	64.3	0.72
chr19:39905982:C/T:1	CpG: 20	250	16	68.4	0.68
chr19:39906057:CCT/C:1	CpG: 20	250	16	68.4	0.68
chr19:40214022:CGCG/C:1	CpG: 88	701	25.1	68.6	1.07
chr19:40214025:G/C:1	CpG: 88	701	25.1	68.6	1.07
chr19:40380849:G/A:1	CpG: 26	340	15.3	64.7	0.73
chr19:41090100:G/GCCA:1	CpG: 29	245	23.7	71.4	0.93
chr19:41090177:C/G:1	CpG: 29	245	23.7	71.4	0.93
chr19:49652104:G/GCCGCTC:1	CpG: 192	1760	21.8	66.1	1
chr19:49652104:GCCGCTCCCGCTC/G:1	CpG: 192	1760	21.8	66.1	1
chr19:55613799:G/GGC:1	CpG: 295	3262	18.1	64.7	0.87
chr19:55613799:G/GGCCCCCC:1	CpG: 295	3262	18.1	64.7	0.87
chr19:55613804:CGG/C:1	CpG: 295	3262	18.1	64.7	0.87
chr19:55613815:CGCAG/C:1	CpG: 295	3262	18.1	64.7	0.87
chr19:55613817:CAG/C:1	CpG: 295	3262	18.1	64.7	0.87
chr19:55613819:G/C:1	CpG: 295	3262	18.1	64.7	0.87
chr19:56088071:C/CTCG:1	CpG: 178	2255	15.8	63.3	0.79
chr19:56088071:CTCGTCG/C:1	CpG: 178	2255	15.8	63.3	0.79
chr2:15940685:CGG/C:1	CpG: 220	3231	13.6	59.5	0.77
chr2:15940687:G/C:1	CpG: 220	3231	13.6	59.5	0.77
chr2:15940694:CGGAGA/C:1	CpG: 220	3231	13.6	59.5	0.77
chr2:43225147:G/C:1	CpG: 388	3506	22.1	69.7	0.92
chr2:46480669:C/CAGCGGCAGCACGAGGTGGTGATGGAGCAGCTGCAGCGGG:1	CpG: 23	291	15.8	66.3	0.72
chr2:46480669:C/CAGCGGCAGCACGAGGTGGTGATGGAGCAGCTGCAGCGGGAGCAGCAGCACGAGGTGGTGATGGAGCAGCTGCAGCGGG:1	CpG: 23	291	15.8	66.3	0.72
chr2:73385903:T/TGGA:1	CpG: 93	1006	18.5	58.9	1.07
chr2:73385903:T/TGGAGGAGGAGGA:1	CpG: 93	1006	18.5	58.9	1.07
chr2:73385903:T/TGGAGGA:1	CpG: 93	1006	18.5	58.9	1.07
chr2:73385903:T/TGGAGGAGGAGGAGGA:1	CpG: 93	1006	18.5	58.9	1.07
chr2:73385903:TGGAGGA/T:1	CpG: 93	1006	18.5	58.9	1.07
chr2:164841156:C/T:1	CpG: 145	1423	20.4	71	0.81
chr2:176092922:G/C:1	CpG: 105	1225	17.1	56.2	1.09
chr2:216633561:CGCCGCCGCCGCTGCT/C:1	CpG: 101	1074	18.8	59.7	1.07
chr2:216633567:C/CGCCGCTGCT:1	CpG: 101	1074	18.8	59.7	1.07
chr2:216633573:T/TGCTGCCGCC:1	CpG: 101	1074	18.8	59.7	1.07
chr20:298046:C/CCGG:1	CpG: 152	1321	23	66.4	1.07
chr20:2403590:G/A:1	CpG: 17	202	16.8	62.4	0.87
chr20:35277773:T/TGGGCTC:1	CpG: 72	758	19	63.7	0.94
chr20:35277779:CGGGCTG/C:1	CpG: 72	758	19	63.7	0.94
chr20:35277779:C/CGGGCTCGGGCTG:1	CpG: 72	758	19	63.7	0.94
chr20:35277855:A/AGGCTGG:1	CpG: 72	758	19	63.7	0.94
chr20:35434589:C/A:1	CpG: 41	495	16.6	65.9	0.76
chr20:46174851:CGAG/C:1	CpG: 68	598	22.7	63.5	1.14
chr21:34792303:C/CGGGGGG:1	CpG: 91	790	23	67.7	1.05
chr21:34792306:CGA/C:1	CpG: 91	790	23	67.7	1.05
chr21:34792308:A/G:1	CpG: 91	790	23	67.7	1.05
chr21:38806028:G/GCGCCCT:1	CpG: 151	1665	18.1	59.8	1.02
chr21:45456299:G/A:1	CpG: 49	584	16.8	72.4	0.66
chr22:19973013:G/A:1	CpG: 67	803	16.7	68.2	0.72
chr22:43143303:C/A:1	CpG: 82	613	26.8	73.4	0.99
chr22:50547999:GCCCCAACCCCAGCCGCATCCCCTGCCCCAGCCCCCACCTCAGCCCCAA/G:1	CpG: 223	3169	14.1	61.1	0.75
chr22:50548002:C/T:1	CpG: 223	3169	14.1	61.1	0.75
chr3:12004751:C/CGCCCGCGCCGCA:1	CpG: 67	736	18.2	57.3	1.11
chr3:12004864:C/G:1	CpG: 67	736	18.2	57.3	1.11
chr3:27721936:G/GCGGCGGCGC:1	CpG: 130	1642	15.8	63.5	0.79
chr3:63912684:G/GGCA:1	CpG: 136	1124	24.2	70.6	0.97
chr3:63912684:G/GGCAGCA:1	CpG: 136	1124	24.2	70.6	0.97
chr3:63912684:G/GGCAGCAGCA:1	CpG: 136	1124	24.2	70.6	0.97
chr3:63912684:GGCAGCAGCA/G:1	CpG: 136	1124	24.2	70.6	0.97
chr3:121545862:G/C:1	CpG: 41	474	17.3	65.2	0.82
chr3:125055810:GGCC/G:1	CpG: 114	783	29.1	77.1	0.98
chr3:150703735:ACCTCCT/A:1	CpG: 53	696	15.2	56	0.98
chr3:150703740:C/T:1	CpG: 53	696	15.2	56	0.98
chr3:150703740:C/CTCCTCCTCCTCCTCCACCTCT:1	CpG: 53	696	15.2	56	0.98
chr3:150703740:CTCCTCCTCCTCCTCCACCTCT/C:1	CpG: 53	696	15.2	56	0.98
chr3:184711790:G/T:1	CpG: 59	541	21.8	72.8	0.82
chr4:4388048:G/GGCCCCGCAGCTGCCCTGCTCCTCCCTT:1	CpG: 233	2326	20	71.6	0.79
chr4:15003723:G/GGGCGGC:1	CpG: 358	3702	19.3	62.6	0.99
chr4:15003723:GGGC/G:1	CpG: 358	3702	19.3	62.6	0.99
chr4:15004125:C/CGGGGGGGGGGGG:1	CpG: 358	3702	19.3	62.6	0.99
chr4:15004125:C/CGGGGGGGGGGG:1	CpG: 358	3702	19.3	62.6	0.99
chr4:15004125:C/CGGGGGGGG:1	CpG: 358	3702	19.3	62.6	0.99
chr4:15004125:C/CGGGGGGGGGGGGGGGGGG:1	CpG: 358	3702	19.3	62.6	0.99
chr4:15004125:C/CGGGGGGGGGGGGGGGGGGGG:1	CpG: 358	3702	19.3	62.6	0.99
chr4:15004125:C/CGGGGGGGGGGGGGGGGGGGGGG:1	CpG: 358	3702	19.3	62.6	0.99
chr4:38014733:CAA/C:1	CpG: 33	288	22.9	68.8	0.97
chr4:38014735:A/C:1	CpG: 33	288	22.9	68.8	0.97
chr4:38014735:A/ACCCCCCCCCCCCCCCCC:1	CpG: 33	288	22.9	68.8	0.97
chr4:70839730:T/G:1	CpG: 122	1072	22.8	72.6	0.87
chr4:78776614:G/GCGGGGC:1	CpG: 108	1251	17.3	56.3	1.09
chr4:107990031:C/G:1	CpG: 72	600	24	71.5	0.95
chr5:11385162:CGCG/C:1	CpG: 115	840	27.4	75.6	0.98
chr5:61332326:GGGC/G:1	CpG: 341	3304	20.6	63.5	1.03
chr5:61332326:G/GGGC:1	CpG: 341	3304	20.6	63.5	1.03
chr5:73447188:G/A:1	CpG: 265	1979	26.8	70.5	1.09
chr5:139848487:CCCGGGT/C:1	CpG: 98	777	25.2	62.3	1.31
chr5:141123440:C/T:1	CpG: 90	914	19.7	68.7	0.84
chr5:141137592:C/T:1	CpG: 95	989	19.2	68.1	0.83
chr5:141201368:G/A:1	CpG: 86	902	19.1	68.4	0.82
chr5:150656742:A/ACCGCCC:1	CpG: 73	661	22.1	67.3	0.99
chr5:150656742:ACCGCCCCCGCCCCCGCCC/A:1	CpG: 73	661	22.1	67.3	0.99
chr5:179345258:G/GGCA:1	CpG: 186	2070	18	63	0.91
chr5:179345258:GGCA/G:1	CpG: 186	2070	18	63	0.91
chr5:179698533:C/T:1	CpG: 120	999	24	72.6	0.92
chr6:7910698:C/CCAGCAGCAG:1	CpG: 170	1331	25.5	73.7	0.95
chr6:7910698:CCAG/C:1	CpG: 170	1331	25.5	73.7	0.95
chr6:16328014:G/A:1	CpG: 30	394	15.2	67.8	0.66
chr6:27312098:T/C:1	CpG: 73	841	17.4	63	0.9
chr6:28251917:G/A:1	CpG: 23	222	20.7	69.4	0.86
chr6:34889525:G/GGGCGGC:1	CpG: 61	838	14.6	62.3	0.76
chr6:43021695:CCGGGGCCCGACGTCCCCG/C:1	CpG: 39	332	23.5	65.4	1.1
chr6:81752010:A/ACCGCCGAAGTCGCCG:1	CpG: 231	2672	17.3	62.1	0.9
chr6:81752010:A/ACCGCCGAAGTCGCCGCCGCCGAAGTCGCCG:1	CpG: 231	2672	17.3	62.1	0.9
chr6:81752010:A/ACCGCCGAAGTCGCCGCCGCCGAAGTCGCCGCCGCCGAAGTCGCCG:1	CpG: 231	2672	17.3	62.1	0.9
chr6:81752010:ACCGCCGAAGTCGCCG/A:1	CpG: 231	2672	17.3	62.1	0.9
chr6:165662232:GCCGCCGCCGCCCGCCGCCGCTGCCACCGCCGCCGCGGTGACTACTGCTGGTGGGGACGCTCAAGGGAGCTGCCTCTTGTCCTCCTCCTCCTCCTCCGCCAGCATCGCCGCCTCCTC/G:1	CpG: 363	3870	18.8	65.8	0.87
chr6:165662348:C/CCCG:1	CpG: 363	3870	18.8	65.8	0.87
chr7:259973:C/T:1	CpG: 40	419	19.1	66.6	0.87
chr7:11831843:AGCAGCGGCAGCG/A:1	CpG: 25	237	21.1	59.5	1.24
chr7:11831843:A/AGCAGCGGCAGCG:1	CpG: 25	237	21.1	59.5	1.24
chr7:29884271:CAT/C:1	CpG: 28	382	14.7	68.8	0.66
chr7:75073650:C/T:1	CpG: 55	577	19.1	58.8	1.11
chr7:102348543:G/A:1	CpG: 22	257	17.1	56.4	1.1
chr7:105389276:G/A:1	CpG: 182	1514	24	68.2	1.04
chr7:130733862:G/A:1	CpG: 156	1250	25	69.7	1.04
chr7:130733894:G/T:1	CpG: 156	1250	25	69.7	1.04
chr7:151086832:GTCT/G:1	CpG: 208	1964	21.2	70.5	0.86
chr7:151086835:T/TGGGG:1	CpG: 208	1964	21.2	70.5	0.86
chr8:8892742:A/C:1	CpG: 225	2826	15.9	62.8	0.81
chr8:11808709:GTCCCACTCCCAC/G:1	CpG: 46	535	17.2	58.7	1
chr8:11808709:G/GTCCCACTCCCAC:1	CpG: 46	535	17.2	58.7	1
chr8:31640208:T/C:1	CpG: 142	1821	15.6	55.7	1.01
chr8:38787571:G/A:1	CpG: 127	1287	19.7	62.8	1
chr8:58659589:G/C:1	CpG: 111	923	24.1	72.6	0.92
chr8:143865354:GGGCGGC/G:1	CpG: 840	8588	19.6	64	0.96
chr8:143865356:G/C:1	CpG: 840	8588	19.6	64	0.96
chr8:143865357:C/G:1	CpG: 840	8588	19.6	64	0.96
chr8:143918210:C/T:1	CpG: 841	10052	16.7	66.1	0.77
chr8:144392334:T/TGGGGGTGCAAGGTGA:1	CpG: 129	1726	14.9	64.4	0.73
chr9:15423048:G/C:1	CpG: 66	679	19.4	68.6	0.83
chr9:34372875:G/C:1	CpG: 219	2129	20.6	63.8	1.01
chr9:65283162:AG/A:1	CpG: 110	1475	14.9	63.7	0.74
chr9:68303273:A/T:1	CpG: 98	1223	16	64.3	0.79
chr9:68303626:C/G:1	CpG: 98	1223	16	64.3	0.79
chr9:114049836:A/C:1	CpG: 71	1051	13.5	61.3	0.72
chr9:120714264:ACGGCGGCGG/A:1	CpG: 138	1270	21.7	66.4	1
chr9:120714264:A/ACGG:1	CpG: 138	1270	21.7	66.4	1
chr9:124015447:G/A:1	CpG: 244	3552	13.7	58.2	0.81
chr9:129868422:C/T:1	CpG: 36	499	14.4	59.7	0.81
chr9:130681605:TCGCCGCCGCCGCCGC/T:1	CpG: 117	1232	19	66	0.88
chr9:130681605:T/TCGC:1	CpG: 117	1232	19	66	0.88
chr9:132241926:C/A:1	CpG: 152	1608	18.9	64	0.93
chr9:133554507:G/A:1	CpG: 23	269	17.1	71.7	0.66
chr9:134053406:C/CG:1	CpG: 19	210	18.1	70	0.74
chr9:137070411:G/A:1	CpG: 135	1129	23.9	72	0.92
